# Tremor Improvement Despite Heterogeneous Ventral Intermediate Nucleus Targeting in Deep Brain Stimulation: A Systematic Review and Meta-Analysis

**DOI:** 10.64898/2026.04.07.26350347

**Authors:** Farzan Fahim, MohammadAmin Farajzadeh, Deniz Pourkhalil, Sadra Abedinzadeh, Reihaneh Ghahremani, Amirmahdi Mojtahedzadeh, Mojtaba Esmaeeli, Taha Mahdian, Dina Seyedi, Fatemeh Salarifar, Salar Pirbabaee, Sana Arbabi, Alireza Sedghi, Sayeh Oveisi, Guive Sharifi, Alireza Zali

**Author notes:** Corresponding author: Farzan Fahim.

## Abstract

**Background:** Deep brain stimulation (DBS) targeting the ventral intermediate nucleus (Vim) of the thalamus is an established surgical therapy for medically refractory tremor, particularly essential tremor. Accurate localization of the Vim remains challenging because the nucleus is not directly visible on conventional MRI. Consequently, multiple targeting approaches have been developed, including atlas-based stereotactic coordinates, microelectrode recording (MER), advanced MRI visualization techniques, and diffusion-based tractography. This systematic review and meta-analysis evaluated current Vim targeting strategies and synthesized tremor outcomes following intervention.

**Methods:** This systematic review and meta-analysis was conducted according to PRISMA 2020 guidelines and registered in PROSPERO. PubMed/MEDLINE, Scopus, Web of Science, and Embase were searched from inception to January 29, 2026. Studies investigating Vim-targeted tremor surgery and reporting targeting strategies or tremor outcomes were eligible. Data extraction and risk-of-bias assessment were performed independently by two reviewers using JBI and QUADAS-2 tools. Random-effects meta-analysis using standardized mean differences (Hedges’ g) was performed to evaluate pre- to postoperative tremor improvement.

**Results:** A total of 2,398 records were identified, and 25 studies met inclusion criteria for the systematic review. Across these studies, 211 patients undergoing Vim-targeted tremor surgery were analyzed. Considerable heterogeneity was observed in study design, patient populations, imaging protocols, and targeting approaches, including atlas-based targeting, MER-guided localization, advanced MRI visualization, and diffusion tractography of tremor-related pathways such as the dentato-rubro-thalamic tract. Six studies comprising seven independent cohorts provided sufficient data for meta-analysis. Pooled analysis demonstrated substantial tremor improvement following intervention (SMD −3.91, 95% CI −4.81 to −3.01; p < 0.0001). Although between-study heterogeneity was moderate to substantial (Q = 18.12, p = 0.0059; I² = 66.9%), all cohorts showed consistent reductions in tremor severity. Sensitivity analyses confirmed the stability of the pooled effect, and funnel plot and trim-and-fill analyses did not indicate significant publication bias.

**Conclusions:** Despite substantial heterogeneity in Vim targeting methodologies, surgical intervention consistently produces marked tremor reduction. Across anatomical, electrophysiological, and imaging-based targeting approaches, clinical outcomes remained robust. Future prospective studies with standardized outcome reporting and direct comparisons of targeting techniques are needed to determine whether emerging imaging-guided strategies provide measurable clinical advantages.

## Supplementary material for "Tremor Improvement Despite Heterogeneous Ventral Intermediate Nucleus Targeting in Deep Brain Stimulation: A Systematic Review and Meta-Analysis": data extraction

### Sheet: Sheet1
General study info								General patient info						Population info					targeting method							tractography information					MER						Atlas info										Coordinate data				accuracy merics				clinical outcomes					method comparison
Title	Authors	Publication year	doi	funding source	region/country	study design	center type	Time period of data collection	inclusion criteria	exclusion criteria	followup duration	ethical approval obtain		sample size	mean age	gender	disease type	disease duration	primary border determination method	rationale for method	mri field strength	mri sequence used	voxel size or resolution	direct visualization of VIM	MRI defined border	Type of tractography	softwere or piplien	ROIused	Pathway used for vim definition	border definition with tractography	number of mer trajectorie	depth range of recording	physiological criteria for vim	sensory response presence or absence and threshold	microstimulation finding	mer defined border	Atlas name	atlas version	altlas origin	reference space	registration mehod	regisration softwere	atlas probablity threshold	registration error	atlas defined vim border	border validation method	target coordinate XYZ	border coordinate	AC,PC length	distance from midline	Lead accuracy eucludian error	radial or lateral error	depth error	trajectory adjustment	tremor score pre-op	tremor score post-op	percent improvement	threshold for tremor control	side effects related to mis placement	Outcome_Mean_MethodX		Outcome_SD_MethodX	. N_MethodX	Outcome_Mean_MethodY	. Outcome_SD_MethodY	N_MethodY	Accuracy_Mean_MethodX	Accuracy_SD_MethodX	Accuracy_SD_MethodY		Effect_Size_Type	. Effect_Size_Variance		CI 95%	confounding	confounding handling
The variability of atlas-based targets in relation to surrounding major fibre tracts in thalamic deep brain stimulation	Judith Anthofer, Kathrin Steib, Claudia Fellner, Max Lange, Alexander Brawanski, Juergen Schlaier	2014	10.1007/s00701-014-2103-z	UCB and St. Jude Medical	Germany	Retrospective observational	single center		ET patients: unresponsive to pharmacotherapy, tremor interfering significantly with activities of daily living Other DBS patients: selected according to established clinical standards (dystonia, Parkinson's disease, OCD)	Age >75 years, dementia, severe frontal lobe disturbances, insufficient compliance, coagulopathies, immunosuppression, pronounced cerebral atrophy, signs of severe cerebral macroangiopathy		Yes (approved by local ethics committee of University of Regensburg)		10 patients (20 hemispheres)	61.4 years (range 53-73)		Essential tremor (n=5), Dystonia (n=1), Parkinson's disease (n=3), OCD (n=1)		Atlas-based targeting	Vim cannot be identified on conventional MRI; standard clinical practice	Not specified (Avanto Siemens scanner)	T2-weighted sagittal (turbo spin echo)/ T2-weighted axial (spin echo)/ Volumetric T1-weighted (mp-rage)/ Diffusion tensor imaging (DTI) with 12 diffusion directions	T1-weighted: 1 mm³/ DTI: slice thickness 3 mm	No		Deterministic DTI	Brainlab iPlan Stereotaxy 3.0	DRTT: cerebellar dentate nucleus contralateral, ipsilateral red nucleus, ipsilateral thalamus/ PT: precentral gyrus ipsilateral, middle third of ipsilateral crus cerebri/ LM: postcentral gyrus ipsilateral, postero-lateral of ipsilateral red nucleus	Dentato-rubro-thalamic tract (DRTT), Pyramidal tract (PT), Lemniscus medialis (LM)	Distance measurements from atlas-based Vim target to each tract along x, y, z axes							Not specified (referenced Osenbach and Burchiel [5])			AC-PC coordinate system	Image fusion of MRI and CT to volumetric T1-weighted MRI	Brainlab iPlan			Coordinates: 25% of IC anterior to PC, 14 mm lateral to IC (11 mm if 3rd ventricle >6 mm), same axial slice as IC	Distance measurements to fibre tracts				14 mm lateral to intercommissural line (11 mm if 3rd ventricle >6 mm)
Thalamic Stimulation for Tremor: Can Target Determination Be Improved?	Eric Bardinet, Hayat Belaid, David Grabli, Marie-Laure Welter, Sara Fernandez Vidal, Damien Galanaud, Stéphane Derrey, Didier Dormont, Philippe Cornu, Jérôme Yelnik, Carine Karachi	2010	10.1002/mds.23448		France	Prospective observational	single center	September 2005 to October 2009	Unresponsive to medical treatment		1 to 6 months			29 patients	range: 59-77 years		ET		Statistical method (Guiot method) vs. Individual method (deformable 3D atlas)	Compare statistical targeting with individualized atlas-based targeting		Stereotactic T1-weighted MRI		No							3 microelectrodes per surgery	4 mm to 0 mm before stereotactic target	Presence of "tremor cells"	Tested for paresthesias	Minimum intensity tested for clinical efficacy vs side effects	Based on tremor cell recordings and stimulation response	Three-dimensional histological atlas of human basal ganglia		Histology-based	AC-PC coordinate system	Hierarchical alignment algorithm	Deformable atlas alignment algorithm			Individual Vim contours adjusted for each patient	Double-blind intraoperative stimulation testing	X (laterality), Y (anterior/posterior), Z set to zero and adjusted during surgery	Individual target coordinates provided in Table 1		Statistical: 11 or 11.5 mm + (third ventricle width / 2)/ Individual: variable (more medial)	Pythagorean distance: 0.57 mm to 3.24 mm	Individual target 2 mm more medial than statistical in 86% cases		Based on intraoperative testing	Composite score 0-4 (0=no tremor, 4=severe tremor)	Provided in Table 1 for each patient	0.8	Minimum stimulation intensity tested	Pyramidal dystonia, dysarthria, paresthesias	Statistical method: 0.636		0.771	11	0.375	0.746	24	1.9mm	0.67mm	0.88		"Hedges' g"	0.134		[-0.380, 1.057]
Thalamic segmentation based on improved fuzzy connectedness in structural MRI	Chunlan Yang, Qian Wang, Weiwei Wu, Yanqing Xue, Wangsheng Lu, Shuicai Wu	2015	10.1016/j.compbiomed.2015.09.002	NSFC Beijing (3112005); NSFC China (81101107)	China	Imaging methodoligical	single center		Normal structural MRI images			Yes		25					Fuzzy connectedness (FC) segmentation with improved weights (iFC).	Reduce anatomical variability & achieve robust thalamic segmentation.		T1-weighted structural MRI (implied; not described in detail).		No	Thalamus segmented, not VIM borders.																					Validation = manual outlining of thalamus by expert neuroradiologist.														~0.88 (iFC segmentation DSC)			25	0.84 (Standard FC segmentation)		25	Same as DSC (~0.88)				Hedges' g	0.086		[0.21 , 1.36]
Identification of target areas for deep brain stimulation in human basal ganglia substructures based on median nerve sensory evoked potential criteria	Klostermann F, Vesper J, Curio G	2003	10.1136/jnnp.74.8.1031 I		Germany	Intraoperative electrophysiological observational study	single center		Patients undergoing DBS implantation (PD, ET, MS-tremor)		Immediate postoperative	Yes (informed consent; local ethics committee)		23 total patients	34-75	15 male, 8 female	14 Parkinson’s disease/ 6 Essential tremor/ 3 MS-related tremor		SEP-based neurophysiological identification (high-frequency burst RMS)	High-frequency SEP bursts differentiate VIM from STN with no overlap		Standard pre-op MRI fused with CT (details not reported)		No													Schaltenbrand–Wahren atlas	Standard SW	Histological	AC–PC stereotactic	CT–MRI fusion + ventriculography (manual)					SEP physiology (burst amplitude)	VIM: X = 11.6 ± 2.2 mm/ Y = 6.6 ± 1.5 mm/ Z = –1.8 ± 1.0 mm STN: X = 11.0 ± 1.4 mm/ Y = 11.1 ± 1.7 mm/ Z = –2.2 ± 1.6 mm								61 ± 19.1	24 ± 18.8	≈ 60.6%			VIM= 0.43 µV		0.11	10	STN= 0.09 µV	0.02	16					Hedges g	0.5239		[2.746 , 5.584]
Tractography-Based Surgical Targeting for Thalamic Deep Brain Stimulation: A Comparison of Probabilistic vs Deterministic Fiber Tracking of the Dentato-Rubro-Thalamic Tract	Yang AI, Parker D, Vijayakumari AA, Ramayya AG, Donley-Fletcher MP, Aunapu D, Wolf RL, Baltuch GH, Verma R	2022	10.1227/NEU.0000000000001840	NIH R01NS096606	USA	Retrospective observational	single center	Aug 2018 – Feb 2019	ET patients undergoing VIM DBS with available DTI data	missing/poor imaging, different DTI parameters	Mean 3.1 ± 2.4 months	Yes (IRB approval + informed consent)		19	66.05 ± 12.07	10 male, 9 female	ET		DRTT tractography (probabilistic vs deterministic)	To improve patient-specific VIM targeting accounting for anatomical variability	3T pre-op, 1.5T post-op	DTI (b=0 & b=2000, 33 directions), T1-weighted structural MRI	1×1×3 mm (DTI), 0.43×0.43×2 mm (post-op T1)	No		Probabilistic (Method X) and Deterministic (Method Y)	MRtrix3 (probabilistic), DynaSuite Neuro (deterministic), FreeSurfer segmentation, ANTs registration	Thalamus (seed), hand area M1 + bilateral DN (target), exclusion ROIs: CST, MLm, internal capsule, corpus callosum, ventral brainstem	Dentato-rubro-thalamic tract (d-DRTT + nd-DRTT)	ProbDRTT / DetDRTT centroids	1 main trajectory; additional tracts in 3 hemispheres	Not numerically specified	Hand/distal upper extremity kinesthetic units	MER mapping, yes	Confirmed therapeutic range	Used for final electrode placement	Not used for primary targeting; indirect reference to AC-PC			AC-PC aligned T1 images	6-DOF rigid + nonlinear symmetric normalization (ANTs)	ANTs				Distance to empirically chosen active contact	DBS leads: Lateral = 12.05 ± 1.35 mm, Anterior = 5.19 ± 0.91 mm/ ProbDRTT (Method X): Lateral = 11.76 ± 2.04 mm, Anterior = 6.64 ± 1.64 mm/ DetDRTT (Method Y): Lateral = 14.22 ± 2.27 mm, Anterior = 6.85 ± 2.21 mm/ Distance from active contact (3D Euclidean): ProbDRTT = 3.32 ± 1.70 mm; DetDRTT = 5.01 ± 2.12 mm								(dominant hand, N=12): 12.2 ± 7.4/ (non-dominant hand, N=9): 10.7 ± 5.8	(dominant hand, N=12): 4.0 ± 3.0/ (non-dominant hand, N=9): 4.0 ± 3.8	0.66			(ProbDRTT distance): 3.32 mm		1.70 mm	32 leads	(DetDRTT distance): 5.01 mm	2.12 mm	32 leads					Hedges g	0.119		[0.31, 1.45]
THALAMIC DEEP BRAIN STIMULATION FOR ESSENTIAL TREMOR: RELATION OF LEAD LOCATION TO OUTCOME	Efstathios Papavassiliou, Geoff Rau, Susan Heath, Aviva Abosch, Nicholas M. Barbaro, Paul S. Larson, Kathleen Lamborn, Philip A. Starr	2004	10.1227/01.NEU.0000119329.66931.9E	Medtronic, Inc.	USA	Retrospective cohort	multicenter	1998-2002	Patients with essential tremor who had unilateral or bilateral thalamic stimulators in place for at least 3 months	Previous thalamotomy; unavailable for follow-up; leads removed due to infection or migration; stroke or death unrelated to surgery	Mean 26 months (range 3-60 months)	Yes		37	66.2		ET		Postoperative MRI with statistical correlation to outcome	To determine optimal lead location based on clinical efficacy and identify causes of failure		MPRAGE; SPGR	Slice thickness 1.5 mm; matrix 512x512 or 256x192	No	Anterior margin of ventralis intermedius nucleus												Schaltenbrand and Wahren		Human brain atlas	AC-PC					Anterior border of Vim or in Vop nucleus 3-4 mm anterior to Vc	Statistical correlation with outcome; comparison to autopsy and physiological studies	X=12.3 mm; Y=6.3 mm anterior to PC; Z=0 mm	Anterior margin of Vim (approximately 3 mm from anterior border of Vc)	26.9	12.3	0.46	0.2	0.1		19.3	9.1	0.53	66	Paresthesias; dysarthria; facial contraction	0.53		0.36	57 leads in 37 patients				0.4	1.4			percent improvement			[43.65%,62.35%]
Individualized Anatomy-Based Targeting for VIM-cZI DBS in Essential Tremor	Anthony Diaz, Iahn Cajigas, Joacir G. Cordeiro, Anil Mahavadi, Samir Sur, Daniel Garbin Di Luca, Danielle S. Shpiner, Corneliu C. Luca, Jonathan R. Jagid	2020	10.1016/j.wneu.2020.04.240	Medtronic and Boston Scientific grants	USA	Retrospective cohort	single center	May 2012 to July 2018	Consecutive medication-refractory ET patients undergoing VIM-cZI DBS with at least 3 months follow-up		31.1 months	Yes		33	68.4	25 male, 8 female	ET	20.5 years	Individualized anatomy-based indirect targeting	Accounts for inter-subject variability in thalamic morphology	3T	T1-weighted and fast spin echo T2-weighted	1.0 mm T1 2.0 mm T2	No	Reference lines bisecting red nuclei and ipsilateral subthalamus												DISTAL Medium		Multimodal MRI histology structural connectivity	MNI 152 NLIN 2009b	Non-linear registration	Lead-DBS toolbox			Inferior border of VIM used for post-hoc analysis	Comparison with reconstructed electrodes				15.5							0.797
Comparison of MRI-based automated segmentation methods and functional neurosurgery targeting with direct visualization of the Ventro-intermediate thalamic nucleus at 7T	Elena Najdenovska, Constantin Tuleasca, João Jorge, Philippe Maeder, José P. Marques, Timo Roine, Daniel Gallichan, Jean-Philippe Thiran, Marc Levivier, Meritxell Bach Cuadra	2019	10.1038/s41598-018-37825-8		Switzerland	Imaging methodoligical	single center		Healthy subjects		3 months (P1) and 9 months (P2) for MR signature followup			11 (9 healthy subjects + 2 patients)	Healthy young: 25 (SD 2); Healthy elderly: 67.2 (SD 9.5); Patients: 70 (calculated mean of 86 and 54)	Healthy young: 2 female / 3 male; Healthy elderly: 1 female / 3 male; Patients: NA	ET		Manual delineation on 7T SWI (reference); compared to Guiot quadrilateral (functional), 3T dMRI-based automated parcellation (structural), multi-atlas segmentation (anatomical)	o assess direct Vim visualization on 7T SWI and compare indirect clinical targeting and automated methods for standardization in functional neurosurgery	7T (SWI) and 3T (dMRI and other sequences)	Susceptibility-weighted imaging (SWI) at 7T; Diffusion MRI (dMRI) at 3T		Yes (on 7T SWI as hyper-intensity structure)	Hyper-intensity region on 7T SWI with peripheral borders based on contrast differences (manual outline); VLV cluster from dMRI; multi-atlas outline												Schaltenbrand atlas (plate 53 Hd +3.5); Morel atlas		Histological	AC-PC	Affine or non-linear				Vim as part of Ventro-Lateral-posterior nuclei in Morel atlas; enclosed in VLV group	Overlap with manual 7T SWI delineation (Dice coefficient); spatial inclusion in VLV cluster; overlap with Guiot points and MR signature														Dice overlap for multi-atlas vs manual, left hemisphere= 45.1
Structural connectivity–based segmentation of the thalamus and prediction of tremor improvement following thalamic deep brain stimulation of the ventral intermediate nucleus	Erik H. Middlebrooks, Ibrahim S. Tuna, Leonardo Almeida, Sanjeet S. Grewal, Joshua Wong, Michael G. Heckman, Elizabeth R. Lesser, Markus Bredel, Kelly D. Foote, Michael S. Okun, Vanessa M. Holanda	2018	10.1016/j.nicl.2018.10.009		USA	Retrospective observational	single center		Diagnosis of essential tremor; thalamic DBS for tremor; no prior DBS lead placement; single lead implanted during first surgical procedure; Fahn-Tolosa-Marin Tremor Rating Scale scores recorded immediately before operation and at 6-month follow-up; DBS programming settings recorded; appropriate imaging protocol consisting of preoperative diffusion tensor imaging and postoperative high-resolution computed tomography for lead localization	Dual leads placed at initial surgery; >0.5% of all slices identified as outlier in diffusion data followup duration: 6 months	6 months	Yes		40	70	24 male, 16 female	ET	19 years	Structural connectivity-based segmentation using probabilistic tractography	Evaluate ability of thalamic parcellation with structural connectivity-based segmentation to predict tremor improvement following thalamic DBS	3T	Magnetization-prepared rapid gradient-echo; multidirectional diffusion-weighted imaging	1.6x1.6x1.6 mm; 0.6x0.6x1.0 mm	No	Thalamic segments based on structural connectivity to 7 cortical targets	Probabilistic	FSL BEDPOSTX; FSL PROBTRACKX	Thalamus; primary motor cortex; primary sensory cortex; supplementary motor area/premotor cortex; prefrontal cortex; occipital lobe; temporal lobe; parietal lobe	Structural connectivity to primary motor cortex	Probabilistic tractography to calculate probability of connecting each voxel in thalamic masks to cortical target masks							Harvard-Oxford cortical; Harvard-Oxford subcortical; Human Motor Area Template		MRI-based	MNI_ICBM_2009b_NLIN_ASYM	Rigid; affine; symmetric image normalization	Advanced Normalization Tools				Correlation with changes in preoperative and postoperative Fahn-Tolosa-Marin Tremor Rating Scale scores									46	24	0.41			VTA overlap with SMA/PMC thalamic segment= 1.76			40	VTA overlap with Primary Motor Cortex thalamic segment= 1.48		40					Regression coefficient			[0.76, 2.76]
SUSCEPTIBILITY-ENHANCED 3-TESLA T1-WEIGHTED SPOILED GRADIENT ECHO OF THE MIDBRAIN NUCLEI FOR GUIDANCE OF DEEP BRAIN STIMULATION IMPLANTATION	Geoffrey S. Young, Feng Feng, Hao Shen, Nan-kuei Chen	2009	10.1227/01.NEU.0000345354.21320.D1		USA	Imaging methodoligical	single center		Healthy volunteers					4					Susceptibility-enhanced contrast-optimized T1-weighted 3D SPGR with ROI-based SWI reconstruction	Obtain both stereotactic T1WI and high contrast for midbrain nuclei (STN, SN, RN, Vim) from single dataset to eliminate registration errors between T1WI and T2WI	3T	3D SPGR T1-weighted	0.94x0.94x1 mm	Yes	Hypointensity from susceptibility contrast due to iron deposition in midbrain nuclei			Rectangular ROI 6x6x3 cm on midbrain containing STN and RN																		Visual comparison to FSE T2WI; qualitative superiority in depicting Vim as distinct from SNr
Improved Vim targeting for focused ultrasound ablation treatment of essential tremor: A probabilistic and patient-specific approach	Jason H. Su, Eun Young Choi, Thomas Tourdias, Manojkumar Saranathan, Casey H. Halpern, Jaimie M. Henderson, Kim Butts Pauly, Pejman Ghanouni, Brian K. Rutt	2020	10.1002/hbm.25157	Blume Foundation; GE Healthcare; TRAIL Labex ANR-10-LABX-57; NIH/NIBIB P41 EB015891; NIH/NINDS UH3 NS095554	USA	Retrospective observational	single center		Medically refractory essential tremor treated with MRgFUS thalamotomy; preoperative 7T WMnMPRAGE acquired		1 month	Yes		14	71.5 (range 58–81)	10 male / 4 female	ET		Direct visualization and manual/automated segmentation of Vim on 7T WMnMPRAGE	To achieve patient-specific Vim identification and find a tremor-associated center within Vim for more accurate MRgFUS targeting	7T (WMnMPRAGE) + 3T (clinical MRgFUS)	White-matter-nulled MPRAGE (WMnMPRAGE) at 7T; T1w, T2w, SWI at 3T	7T WMnMPRAGE ≈ 0.7×0.7×0.7 mm isotropic	Yes (clearly visible as hyperintense region on WMnMPRAGE)	Manual + automated segmentation of Vim on WMnMPRAGE	Probabilistic		Whole thalamus for initial segmentation									Morel thalamic atlas		Histological	Individual 7T WMnMPRAGE	Nonlinear warping (ANTs)	ANTs, FSL, custom pipeline			Used only for comparison	Dice overlap with manual segmentation; correlation of ablation overlap with clinical outcome				13–15 mm					37.6	12.9	0.657		Mild paresthesia, ataxia in some patients	(Novel probabilistic + WMnMPRAGE-based target)= 0.57			14	(Standard atlas-based target)= 0.23		14	100				Pearson correlation coefficient
Thalamus Optimized Multi Atlas Segmentation (THOMAS): fast, fully automated segmentation of thalamic nuclei from structural MRI	Jason H. Su, Francis T. Thomas, Willard S. Kasoff, Thomas Tourdias, Eun Young Choi, Brian K. Rutt, Manojkumar Saranathan	2019	10.1016/j.neuroimage.2019.03.021		USA	Imaging methodoligical	single center		Healthy volunteers, MS patients, patients undergoing DBS or MRgFUS			Yes		35 (validation: 10 healthy + 10 MS + 15 surgical overlay cases)	Healthy: 33; MS: 47; surgical cases: not reported		Multiple sclerosis (10 patients) + Essential tremor/Parkinson (surgical overlay cases)		Fully automated multi-atlas segmentation (THOMAS) using white-matter-nulled MPRAGE	Fast, accurate, fully automated thalamic nuclei segmentation from structural MRI without diffusion data	7T (main validation) + 3T	White-matter-nulled MPRAGE (WMnMPRAGE)	0.65–0.7 mm isotropic at 7T	Yes (WMnMPRAGE provides excellent gray/white contrast)	Automated multi-atlas label fusion on WMnMPRAGE												Morel atlas + custom 7T manual delineations	Morel 2007	Histological + in-vivo 7T manual labels	Individual 7T WMnMPRAGE space	Non-linear (ANTs SyN)	ANTs	Joint label fusion (weighted)		Morel-based + manually refined on 7T	Dice similarity coefficient vs expert manual segmentation (Morel-guided)														THOMAS= 0.85		0.06	10	Manual expert= 1.00	0	10	0.88	0.04			Dice similarity coefficient			[0.82, 0.90]
Direct stereotactic targeting of the ventrointermediate nucleus of the thalamus based on anatomic 1.5-T MRI mapping with a white matter attenuated inversion recovery (WAIR) sequence	François Vassal, Jérôme Coste, Philippe Derost, Vivien Mendes, Jean Gabrillargues, Christophe Nuti, Franck Durif, Jean-Jacques Lemaire	2012	10.1016/j.brs.2011.10.007		France	Prospective observational	single center	2008-2010	Medically refractory essential tremor or Parkinsonian tremor; candidate for Vim DBS		Median 46.3 months (range 12–72)	yes		20	65.9	13 male / 7 female	13ET, 7PD		Direct visualization and manual delineation of Vim on 1.5T WAIR sequence	Achieve pure direct anatomic targeting of Vim without atlas-based indirect coordinates	1.5T	White matter attenuated inversion recovery (WAIR)	0.5 × 0.5 × 2 mm	yes	Hypointense ovoid structure on WAIR, bordered anteriorly by VOA/VOP, posteriorly by VPL/VPM, laterally by internal capsule						1–3 per side		Tremor arrest on macrostimulation, absence of sensory responses sensory response presence or absence and threshold: Absence of persistent paresthesias	Absence of persistent paresthesias	Tremor reduction at low intensity	Used for confirmation only											Direct WAIR-based			13-15mm				Minor intraoperative adjustments only	3.8	0.5	0.868	Score ≤1	Transient dysarthria (n=2), mild ataxia (n=1)	preoperative= 3.80		0.3	20 patients	postoperative= 0.37	0.75	20	2.77 ± 2.6 mm	2.6mm
Diffusion MRI tractography for improved transcranial MRI-guided focused ultrasound thalamotomy targeting for essential tremor	Qiyuan Tian, Max Wintermark, W. Jeffrey Elias, Pejman Ghanouni, Casey H. Halpern, Jaimie M. Henderson, Diane S. Huss, Maged Goubran, Christian Thaler, Raag Airan, Michael Zeineh, Kim Butts Pauly, Jennifer A. McNab	2018	10.1016/j.nicl.2018.05.010	Focused Ultrasound Foundation, NIH	USA	Retrospective observational	single center	2015-2017	Essential tremor treated with MRgFUS Vim thalamotomy; preoperative diffusion MRI available	Poor diffusion data quality, motion artifacts	3 months to 1 year	yes		18 (15 used for final analysis)	72.9 (range 60–86)	11 male / 4 female	ET		Dentato-rubro-thalamic tract (DRTT) tractography + hand-knob connectivity	Improve MRgFUS targeting precision by identifying patient-specific DRTT and its intersection with thalamus	3T	High-angular-resolution diffusion imaging (HARDI), 128 directions, b=2000–3000	1.5–2 mm isotropic	no	DRTT fibers passing through thalamus	Deterministic DTI	MRtrix3	Dentate nucleus (contralateral), red nucleus (ipsilateral), hand-knob in precentral gyrus	DRTT	Target = center of gravity of DRTT streamlines in thalamus																	Patient-specific			13-15mm				Yes (real-time during MRgFUS)	21.3	6.8	68% (3-month), 76% (1-year in subset)		Transient paresthesia, ataxia	DRTT= 0.71			15	atlsa-based= 0.32		15					Pearson correlation			[−0.90, −0.34]
Contrasting Connectivity of the Ventralis Intermedius and Ventralis Oralis Posterior Nuclei of the Motor Thalamus Demonstrated by Probabilistic Tractography	Jonathan A. Hyam, Sarah L.F. Owen, Morten L. Kringelbach, Ned Jenkinson, John F. Stein, Alexander L. Green, Tipu Z. Aziz	2012	10.1227/NEU.0b013e3182262c9a		UK	methodoligical	single center		Healthy right-handed adults	Neurological/psychiatric disease, contraindication to MRI		yes		17	29 (range 21–45)	10 male, 7 female			Manual seeding of anatomically defined Vim and Vop regions + probabilistic tractography	Prove that Vim and Vop can be reliably differentiated in vivo by their distinct structural connectivity patterns using non-invasive DTI	1.5T	DTI	2 × 2 × 2 mm³, 60 directions, b = 1000 s/mm²	No	Anatomical landmarks on T1	probabilstic	FSL	seed1= VIM/ seed2= vop/ targets= M1 hand area, contralateral cerebellum, SMA, DLPFC	contralateral cerebellum	DLPFC + SMA							Schaltenbrand-Wahren		Histological + anatomical	Individual native space	Linear (FLIRT)	FSL			Used for initial seed placement	Statistical comparison of tractography intensity in predefined cortical/cerebellar targets (Wilcoxon signed-rank)														vim= 0.92		0.12	17	vop= 0.88	0.14	17					Wilcoxon signed-rank test
Asleep Deep Brain Stimulation of the Nucleus Ventralis Intermedius for Essential Tremor Using Indirect Targeting and Interventional Magnetic Resonance Imaging: Single-Institution Case Series	Nicholas Gravbrot, Aaron Burket, Manojkumar Saranathan, Willard S. Kasoff	2020	10.1002/mdc3.12955		USA	case series	single center	2017-2019	Medically refractory essential tremor undergoing first-time asleep Vim DBS with iMRI guidance	Previous DBS, staged bilateral procedures	Minimum 6 months	yes		12 patients (17 leads: 7 bilateral + 5 unilateral)	70.3 years (range 52–84)	8 male / 4 female	ET		Indirect (atlas-based) targeting using consensus coordinates (Guiot scheme)	Prove that pure indirect targeting + asleep iMRI placement achieves excellent accuracy and clinical outcome without any intraoperative physiology	3T (preop) + 1.5T interventional MRI	T1 MPRAGE, T2	1 mm isotropic preop	no	none																						Left: x = −13.6 mm, y = −6.2 mm (from PC), z = 0/ Right: x = +13.8 mm, y = −6.1 mm (from PC), z = 0			13.6–13.8 mm		Left: 0.5 ± 0.2 mm/ Right: 0.5 ± 0.3 mm/ Overall mean radial error: 0.5 ± 0.2 mm			13.1 ± 4.2	3.2 ± 2.9	71.2% ± 31.0% (p = 0.0088)/ ETRS-ADL improvement: 74.9% ± 23.7% (p < 0.0001)/ ETRS-Performance improvement: 64.3% ± 16.2% (p = 0.0004)		Mild, transient (paresthesia, dysarthria, ataxia)	(Asleep iMRI + pure indirect targeting)= 71.2%		0.31	17 leads	(Historical awake Vim DBS with MER)= 65-80%							% improvement in tremor score
Ventralis intermedius nucleus anatomical variability assessment by MRI structural connectivity	Francisca Ferreira, Harith Akram, John Ashburner, Ludvic Zrinzo, Hui Zhang, Christian Lambert	2021	10.1016/j.neuroimage.2021.118231	Wellcome Trust, UCL	UK	Imaging methodoligical	single center	Human Connectome Project (HCP) data	100 healthy young adults from HCP	Poor data quality		Yes (HCP)		100 (main cohort) + 11 (test-retest)	29	46 male / 54 female	Healthy controls		Connectivity-defined Vim (cd-Vim) using probabilistic tractography of dentato-thalamo-cortical pathway (DTCp)	Quantify inter-individual anatomical variability of Vim that atlas-based targeting fails to capture	3T	Multi-shell HARDI (3 shells, 270 directions)	1.25 mm isotropic	no	Connectivity-defined Vim (cd-Vim) = thalamic voxels with highest connectivity to dentate nucleus + primary motor cortex	Probabilistic	FSL + custom probabilistic tractography (ProbTrackX2)	Dentate nucleus/ Primary motor cortex hand area/ Exclusion: CST, somatosensory cortex	Dentato-thalamo-cortical pathway (DTCp)	cd-Vim = center of gravity of top 5% highest connectivity voxels in thalamus							Morel stereotactic atlas	2007	Histological	MNI_ICBM_152_NLIN_2009c_ASYM	Non-linear (FNIRT + custom)	FSL		Sub-millimeter	Used as comparison	Euclidean distance between cd-Vim and ad-Vim/ Test-retest reproducibility/ Confound analysis (age, sex, head size, AP maps, etc.)	Left: x=−13.8, y=−16.2, z=3.0/ right: x=+14.6, y=−16.8, z=2.7			population: left= 1.88mm, right= 2.12mm/ atlas: left= 3.98mm, right= 5.41mm
Comparison of Tractography-Assisted to Atlas-Based Targeting for Deep Brain Stimulation in Essential Tremor	Albert J. Fenoy, Mya C. Schiess	2018	10.1002/mds.27463		USA	Prospective cohort	single center	2013-2017	Medically refractory essential tremor undergoing unilateral or bilateral Vim DBS	Previous DBS, poor diffusion data	Minimum 12 months	Yes		40 (20 tractography-guided + 20 atlas-based)	Tractography group: 68.7; Atlas group: 70.1		ET		Group 1 (n=20): Direct targeting of DRTt using deterministic tractography/ Group 2 (n=20): Indirect atlas-based targeting	Prove that direct DRTt targeting is superior or at least equivalent to classic indirect targeting with lower stimulation requirements	3T	DTI (64 directions, b=1000)	2 mm isotropic	no		Deterministic DTI	StealthViz (Medtronic), deterministic	Dentate nucleus + red nucleus + thalamus	Dentato-rubro-thalamic tract (DRTt)	Target = center of visualized DRTt at level of inferior thalamus/superior PSA							Guiot indirect coordinates													Tractography group: average x = 14.2 mm from midline/ Atlas group: 13.5–14 mm					Tractography: 2.6 ± 0.5/ Atlas: 2.9 ± 0.4 (p=0.02)	Tractography: 0.8 ± 0.6/ Atlas: 1.1 ± 0.7 (p=0.03)	Tractography group: 69.2%/ Atlas group: 62.1%
Intraoperative test stimulation versus stereotactic accuracy as a surgical end point: a comparison of essential tremor outcomes after ventral intermediate nucleus deep brain stimulation	Tsinsue Chen, Zaman Mirzadeh, Kristina M. Chapple, Margaret Lambert, Virgilio G. H. Evidente, Guillermo Moguel-Cobos, Srivadee Oravivattanakul, Padma Mahant, Francisco A. Ponce	2018	10.3171/2017.3.JNS162487		USA	Prospective cohort	single center	2014-2016	Medically refractory essential tremor undergoing first-time Vim DBS	Previous DBS, staged procedures	3 months	yes		56 patients (90 electrodes: 24 non-GA + 66 GA)	69.4 years (non-GA: 71.1 vs GA: 68.7)	64% male	ET		Indirect atlas-based targeting	Prove that asleep DBS with pure imaging-based accuracy is non-inferior to awake DBS with intraoperative test stimulation	3T	T1 MPRAGE	1 mm isotropic	no							Non-GA group: 1–3; GA group: 0		Only in non-GA group (tremor arrest + side-effect threshold)				Guiot / Schaltenbrand–Bailey consensus coordinates			AC-PC							x = ±14 mm, y = 6 mm posterior to PC, z = 0			14mm	Non-GA: 1.1 ± 0.6 mm/ GA: 1.2 ± 0.5 mm	Non-GA (awake): 0.9 ± 0.3 mm/ GA (asleep): 0.9 ± 0.4 mm			23.8	Non-GA: 47.9%/ GA: 48.1%	Non-GA: 79.9%/ GA: 74.8%														ADL improvement
FAT1 weighted MRI: Diffusion meets anatomical imaging and application in thalamic surgery for tremor	Taco Goedemans, Francisca Ferreira, Thomas Wirth, Lonneke van der Weerd, Flavia V. Massey, Marie T. Krüger, Vanessa Milanesi, Ashkan Pakzad, Thomas Foltynie, Patricia Limousin, Maarten Bot, Pepijn van den Munckhof, Rick Schuurman, Ludvic Zrinzo, Harith Akram	2024	10.1162/imag_a_00139		UK	Prospective cohort	multicenter	2013-2021	Refractory tremor (ET or other) treated with connectivity-guided Vim DBS or RF-thalamotomy	Poor diffusion data quality	Median 13 months (range 6–60)	yes		35	67 years	63% male	Essential tremor (82%), other tremor (18%)		FAT1-weighted imaging	Create a tractography-free, high-contrast, high-resolution image that directly visualizes Vim without subjective ROIs or thresholds	3T	High-resolution MPRAGE + multi-shell HARDI	1.0–1.1 mm isotropic	Yes (first time a single image directly shows Vim without tractography)	Hypointense region on FAT1 (corresponds to high FA + low T1 = white-matter-rich motor thalamus)																																≥50% FTMTRS improvement			favorable= 41.7%		0.132	31	unfavorable= 17.2%	0.149	31								[ 14%, 35%]
Comparative evaluation of tractography-based direct targeting and atlas-based indirect targeting of the ventral intermediate (Vim) nucleus in MRgFUS thalamotomy	Federico Bruno; Alessia Catalucci; Marco Varrassi; Francesco Arrigoni; Patrizia Sucapane; Davide Cerone; Francesca Pistoia; Silvia Torlone; Emanuele Tommasino; Luca De Santis; Antonio Barile; Alessandro Ricci; Carmine Marini; Alessandra Splendiani; Carlo Masciocchi	2021	10.1038/s41598-021-93058-2		Italy	Retrospective cohort	single center	February 2018 – October 2020	Required targeting repositioning during MRgFUS; successful treatment (>50% CRST reduction, stable at 6 months, no complications); availability of pre-procedural MRI (DTI and 3D T1); complete procedural reports		At least 6 months	yes-University of L’Aquila IRB (protocol n. 01/2020)		21	64.2 ± 8.9 years	15 males, 7 females	13ET, 8PD		Atlas-based indirect targeting (primary); tractography-based direct targeting	Indirect: standard atlas-based on AC-PC; Direct: patient-specific visualization of DRTT to account for interindividual variations	3T	DTI (33 directions, b=1000); 3D IR FSPGR T1	DTI: 1.8 × 1.8 × 3 mm (matrix 128×128, 230 mm FOV); T1: 1.25 × 1.25 × 1.6 mm (matrix 256×192)	no	Tractography-defined (DRTT center)	Probabilistic	Brainance MD	Cerebellar dentate nucleus (ipsilateral); red nucleus (ipsilateral); supposed Vim at thalamus on AC-PC plane	Dentatorubrothalamic tract (DRTT, ipsilateral non-decussating)	Center of DRTT fiber tract at thalamic level																	Indirect: x=14.15±0.45, y=7.47±0.46, z=1.15±0.46 mm; Clinical: x=14.06±0.63, y=7.26±0.8, z=1.23±0.6 mm; Direct: x=14.08±1.09, y=7.43±0.78, z=1.41±0.62 mm (RL= x, AP= y, SI= z; relative to MCP/midline)			14mm		Mean target shifts: RL 0.66 mm, AP 0.48 mm, SI 0.32 mm		Yes – mean 3.2 ± 1.94 shifts	CRST: 30 (95% CI 26–34)	CRST: 11 (95% CI 9.1–14)	0.633	>50% CRST reduction		Indirect coordinates: AP= 7.47mm, RL=14.15mm, SI=1.15mm		AP= 0.46mm, RL= 0.45mm, SI= 0.46mm	21	clinically effective coordinates: AP= 7.26mm, RL= 14.06mm, SI=1.23mm	AP= 0.8mm, RL= 0.63mm, SI= 0.6mm	21								AP= [ -0.11, 0.56], RL= [ -0.14, 0.30], SI= [ -0.27, 0.23]
Accuracy of deep brain stimulation electrode placement using intraoperative computed tomography without microelectrode recording	Kim J. Burchiel; Shirley McCartney; Albert Lee; Ahmed M. Raslan	2013	10.3171/2013.4.JNS122324		USA	Prospective observational	single center	Over an 18-month period	First 60 consecutive patients undergoing intraoperative CT-guided DBS electrode placement; evaluated in movement disorder program for surgical candidacy			Yes – Oregon Health & Science University IRB		60	64 ± 9.5 years		33PD, 26ET, 1dystonia		Direct anatomical targeting with preoperative MRI merged with intraoperative CT	Advanced MRI allows direct visualization of targets; eliminates need for MER	3T	VIM: 3D T1-weighted (TE 4.61 msec, TR shortest, flip 30); STN: FLAIR (TE 140 msec, TR 14000 msec); GPI: MPRAGE (TE 80 msec, TR 8000 msec)	VIM/STN: 1.02 mm; GPI: 0.6 mm	no	Atlas-derived for VIM												Schaltenbrand and Wahren			AC-PC	Merge preoperative MRI with intraoperative CT	StealthStation		< 0.5 mm	Labial commissure of VIM: vertical 0 or -1 mm; lat 50% of AC-PC distance but	Intraoperative CT merge with planning images	VIM: x= <12 mm lat vent wall, y=25-30% AC-PC ant to PC, z=0/-1 mm; GPI: x=18 mm lat vent wall, y=+2 mm, z=-5 mm; STN: x=12 mm, y=-3/-4 mm, z=-4 mm			11-12mm	1.59 ± 1.11 mm	1.24 ± 0.87 mm		Yes (1/119 electrodes repositioned due to >3 mm error)					1 infection (not directly related to misplacement)	vector error= 1.59mm		1.11mm	60	deviation error= 1.24mm	0.87mm	60								[ 0.37, 2.81]
Tractography-Based Ventral Intermediate Nucleus Targeting for Deep Brain Stimulation in Essential Tremor	Sammartino F, Krishna V, King NKK, et al	2016	10.1227/NEU.0000000000001153		Canada	Retrospective observational	single center	2014-2015	ET patients undergoing VIM DBS with pre-op DTI	No DTI available / artifact	6 months	Yes (IRB)		14	67 years (range 46–81)	10 male, 4 female	ET		Patient-specific tractography of DRTT	Accounts for individual thalamic anatomy variability	3T	DTI (30 directions; b=1000) + T1	2×2×2 mm DWI; 1×1×1 mm T1	no		Deterministic DTI	DSI Studio + StealthStation	Seed: Dentate nucleus/ Target: Pre-central gyrus	DRTT	tract intersection centroid used																	X: 14.0 mm lateral/ Y: 6.5 mm anterior/ Z: –2.0 mm inferior			14.0 ± 1.5 mm				Yes (slight medial deviation if tract over-lateral)	57	22	0.62			DRTT= 1.9mm		0.5mm	14	atlas= 2.8mm	0.6mm	14					Hedges g	0.153		[0.88 , 2.28]
A Functional Micro-Electrode Mapping of the Ventral Thalamus in Essential Tremor	David J. Pedrosa, Peter Brown, Hayriye Cagnan, Veerle Visser-Vandewalle, Jochen Wirths, Lars Timmermann, John-Stuart Brittain	2018	10.1093/brain/awy192	Köln Fortune Program, German Research Foundation (DFG), Medical Research Council	Germany	Retrospective observational	multicenter		Patients with medically refractory essential tremor undergoing DBS			yes		10	65.7 ± 8.2 years	7 male, 3 female	ET	25.4 ± 9.2 years	Stereotactic MRI, Schaltenbrand-Wahren Atlas	Targeted the posterior ventrolateral thalamus (VLp) based on previous anatomical and clinical studies	High-resolution MRI (specific strength not mentioned)	T1-weighted MRI			Ventral lateral thalamus (VLp)						41 recording trajectories (across 103 levels)	5–12 mm from the target			Tremor suppression was noted with proper stimulation parameters (60ms, 130 Hz)	based on physiological data	Schaltenbrand-Wahren Atlas		Schaltenbrand-Wahren (1977)	MNI space	linear	STP 3.0 and STVX					x = 11.5 ± 0.6 mm, y = -18.9 ± 1.8 mm, z = -0.4 ± 1.9 mm			12-14.5 mm lateral	2.9 ± 1.1 mm		1–4 mm beyond the planned target	Adjustments based on intraoperative test stimulation				Determined by intraoperative test stimulation	Weakness, numbness, or dysarthria (observed during test stimulation)
A method for pre-operative single-subject thalamic segmentation based on probabilistic tractography for essential tremor deep brain stimulation	Erik H. Middlebrooks, Vanessa M. Holanda, Ibrahim S. Tuna, Hrishikesh D. Deshpande, Markus Bredel, Leonardo Almeida, Harrison C. Walker, Barton L. Guthrie, Kelly D. Foote, Michael S. Okun	2018	10.1007/s00234-017-1972-2		USA	cross-sectional	single center		Healthy control subjects from the Human Connectome Project			Yes, ethical approval was obtained according to the standards of the institutional and national research committee, following the 1964 Helsinki declaration		32	22-35 years	17 males, 15 females	ET patients were the intended target group, but this study used healthy controls for data processing		Coordinate-based method (2-mm spherical target centered at the Vim nucleus) and probabilistic tractography	The aim was to compare traditional coordinate-based methods with probabilistic tractography to refine target selection for ET DBS	based on diffusion MRI from the Human Connectome Project	Diffusion MRI with a spin-echo EPI sequence and T1-weighted 3D MP-RAGE structural scan	1.25 mm³ for diffusion MRI, 0.7 mm³ for structural MRI	no	The study focused on the overlap between the coordinate-based Vim target and regions of the thalamus based on structural connectivity	probabilistic	FSL (FMRIB Software Library), FreeSurfer	Precentral gyrus (M1), Postcentral gyrus (S1), Supplementary motor area (SMA), Premotor cortex (PMC), Prefrontal cortex (PFC), Parietal lobe, Occipital lobe	Structural connectivity between cortical regions (M1, SMA/PMC) and thalamus	Voxel-based probabilistic segmentation, based on the connectivity of each thalamic voxel to predefined cortical regions							Harvard-Oxford subcortical atlas		Harvard-Oxford	MNI space	FSL FLIRT BBR + bbregister	FSL			Based on thalamic connectivity with predefined cortical regions	The study suggests the method could be validated with electrophysiological data, though no validation in this study	13 mm, -6 mm, 0 mm													overlap with M1: left= 36.6%, right= 58.1%		left= 25.7%, right= 28.5%	32	overlap with SMA/PMC: left= 44.9%, right= 28.9%	left= 21.7%, right= 22.2%	32
