## Supplementary material for "Tremor Improvement Despite Heterogeneous Ventral Intermediate Nucleus Targeting in Deep Brain Stimulation: A Systematic Review and Meta-Analysis": ti

### Sheet: Sheet1
title	DOI	authors	years	journal	origin	reason for exclusion
British Stereotactic and Functional Neurosurgery Group Meeting 2009	unknown	unknown	2009	British Journal of Neurosurgery 2010 Vol. 24 Issue 1	Britain	meeting
A case of dystonia with dystonic tremor treated with DBS targeting the VOA and VIM thalamus	unknown	L. Jackson, B. Klassen, J. Bower and F. Ali	2019	Movement Disorder	USA	case report
A case of tremor reduction and almost complete ageusia under bilateral thalamic (VIM) deep brain stimulation in essential tremor-a therapeutic dilemma	10.1007/s00701-011-1188-x	B. Sajonz, B. Mädler, S. Herberhold, S. Paus and V. A. Coenen	2011	ACTA NEUROCHIRURGICA	Germany	case report
Case Report on Deep Brain Stimulation Rescue After Suboptimal MR-Guided Focused Ultrasound Thalamotomy for Essential Tremor: A Tractography-Based Investigation	10.3389/fnhum.2020.00191	S. Saluja, D. A. N. Barbosa, J. J. Parker, Y. Huang, M. R. Jensen, V. Ngo, et al.	2020	FRONTIERS IN HUMAN NEUROSCIENCE	USA	case report
A case report: combined posterior subthalamic area and globus pallidus internus deep brain stimulation in Parkinson's disease	10.3389/fnhum.2025.1638834	Q. Deng, Y. H. Zou, Y. W. Yuan and X. Geng	2025	FRONTIERS IN HUMAN NEUROSCIENCE	Switzerland	case report
Case Report: Dual Target Deep Brain Stimulation With Externalized Programming for Post-traumatic Complex Movement Disorder	10.3389/fnins.2021.774073	R. Gadot, B. Shofty, R. A. Najera, A. Anand, G. Banks, A. B. Khan, et al.	2021	Frontiers in Neuroscience	Switzerland	case report
A case report: Dual-lead deep brain stimulation of the posterior subthalamic area and the thalamus was effective for Holmes tremor after unsuccessful focused ultrasound thalamotomy	10.3389/fnhum.2022.1065459	S. Maesawa, J. Torii, D. Nakatsubo, H. Noda, M. Mutoh, Y. Ito, et al.	2022	FRONTIERS IN HUMAN NEUROSCIENCE	Switzerland	case report
Case report: First experience with stimulating anterior thalamic nuclei in pharmacoresistant epilepsy in Kazakhstan	10.3389/fnhum.2024.1417382	V. Abzalova, S. Kauynbekova, G. Makhambaev, A. Dmitriev and B. Tuleubaev	2024	Frontiers in Human Neuroscience	Switzerland	case report
Case Report: GPi DBS for Non-parkinsonian Midline Tremor: A Normative Connectomic Comparison to a Failed Thalamic DBS	10.3389/fnhum.2021.709552	T. Morishita, Y. Sakai, T. Mishima, G. Umemoto, M. S. Okun, S. C. Tanaka, et al.	2021	FRONTIERS IN HUMAN NEUROSCIENCE	Switzerland	case report
Case Report: Targeting for Deep Brain Stimulation Surgery Using Chronic Recording and Stimulation in an Inpatient Neuromodulation Monitoring Unit, With Implantation of Electrodes in GPi and Vim in a 7-Year-Old Child With Progressive Generalized Dystonia	10.1177/0883073818787741	T. D. Sanger, A. Robison, E. Arguelles, D. Ferman and M. Liker	2018	JOURNAL OF CHILD NEUROLOGY	USA	case report
Central Oscillators in a Patient with Neuropathic Tremor: Evidence from Intraoperative Local Field Potential Recordings	10.1002/mds.23374	D. Weiss, R. B. Govindan, A. Rilk, T. Wächter, S. Breit, L. Zizlsperger, et al.	2011	MOVEMENT DISORDERS	USA	case report
Causal Evidence from Humans for the Role of Mediodorsal Nucleus of the Thalamus in Working Memory	10.1162/jocn_a_01176	J. Peräkylä, L. Sun, K. Lehtimäki, J. Peltola, J. Öhman, T. Möttönen, et al.	2017	Journal of Cognitive Neuroscience	USA	not relevant nucleus
Cell-type-specific networks during hippocampal seizures at the micro- and macroscale	10.1093/brain/awaf024	J. Y. Wang, J. Q. Yan, D. H. Li, S. P. He, X. N. Li, Y. Xing, et al.	2025	BRAIN	Britain	not relevant nucleus
Center median-parafascicular complex and pain control: Review from a neurosurgical perspective	10.1159/000079843	R. Weigel and J. K. Krauss	2004	Stereotactic and Functional Neurosurgery	Switzerland	review
Central Lateral Thalamic Nucleus Stimulation Awakens Cortex via Modulation of Cross-Regional, Laminar-Specific Activity during General Anesthesia	10.1016/j.neuron.2020.02.016	N. D. Schiff	2020	NEURON	Netherland	not relevant nucleus
Central nystagmus induced by deep-brain stimulation for epilepsy	WOS:000165835600019	R. B. Taylor, R. A. Wennberg, A. M. Lozano and J. A. Sharpe	2000	EPILEPSIA	Netherland	not related to PICOST
The central oscillatory network of orthostatic tremor	10.1002/mds.25616	M. Muthuraman, H. Hellriegel, S. Paschen, F. Hofschulte, R. Reese, J. Volkmann, et al.	2013	Movement Disorders	USA	not related to PICOST
Centromedian Nucleus and Epilepsy	10.1097/WNP.0000000000000735	F. Velasco, P. E. Saucedo-Alvarado, A. Reichrath, H. Valdés-Quiroz, G. Aguado-Carrillo and A. L. Velasco	2021	JOURNAL OF CLINICAL NEUROPHYSIOLOGY	USA	not relevant nucleus
Centromedian region thalamic responsive neurostimulation mitigates idiopathic generalized and multifocal epilepsy with focal to bilateral tonic–clonic seizures	10.1111/epi.18070	P. Nanda, N. Sisterson, A. Walton, C. J. Chu, S. S. Cash, L. M. V. R. Moura, et al.	2024	Epilepsia	USA	not relevant nucleus
Centromedian thalamic deep brain stimulation for idiopathic generalized epilepsy: Connectivity and target optimization	10.1111/epi.18122	S. Park, F. Permezel, S. Agashe, G. Osman, H. D. Simpson, K. J. Miller, et al.	2024	Epilepsia	USA	not relevant nucleus
Centromedian-parafascicular deep brain stimulation induces differential functional inhibition of the motor, associative, and limbic circuits in large animals	10.1016/j.biopsych.2013.06.024	J. P. Kim, H. K. Min, E. J. Knight, P. S. Duffy, O. A. Abulseoud, M. P. Marsh, et al.	2013	Biological Psychiatry	Netherland	animal study
Cerebellar tremor in alcoholic degeneration: Deep brain stimulation of red nucleus is disappointing: A case report	10.1111/ner.12106	M. Lefranc, J. M. Macron, M. Tir, P. Merle, A. Rogers, D. Le gars, et al.	2013	Neuromodulation	USA	case report
Cerebellin-2 positive (Cbln2+) Neurons in the Parafascicular Thalamic Nucleus Regulate Self-Grooming Behavior	10.1101/2025.03.22.644777	L. Zhang, H. Song, Y. Li, H. Zhang, D. Geng, Z. Zhao, et al.	2025	biorxiv	USA	not relevant nucleus
Changes induced by levodopa and subthalamic nucleus stimulation on Parkinsonian speech	10.1002/mds.20601	S. Pinto, M. Gentil, P. Krack, P. Sauleau, V. Fraix, A. L. Benabid, et al.	2005	MOVEMENT DISORDERS	USA	not relevant nucleus
Characteristic activity pattern obtained by MER to demarcate the borders between the caudal zona incerta and STN for stereotactic treatment of post-traumatic tremor	10.1002/mds.25914	E. T. Fonoff, W. O. Contreras Lopez, P. R. Reis, I. Neville, J. Navarro and M. T. Jacobsen	2014	Movement Disorders	USA	case report
Characterization of microelectrode records in deep brain stimulation applied to Parkinson’s disease patients	10.1007/978-3-319-13117-7_165	J. Guerrero-Martinez, A. Rosado-Muñoz, M. Bataller-Mompeán, J. Frances-Villora, V. Teruel, A. Cervera-Ferri, et al.	2015	IFMBE Proceedings	Switzerland	not relevant nucleus
Circuit dynamics of adaptive and maladaptive behaviour	10.1038/nature12982	K. Deisseroth	2014	nature	Britain	not related to PICOST
Clinical determinants of psychopathological outcomes after epilepsy surgery	10.1016/j.yebeh.2019.04.043	F. Novais, L. C. Pestana, S. Loureiro, M. Andrea, M. L. Figueira and J. Pimentel	2019	Epilepsy and Behavior	Netherland	not relevant nucleus
Clinical deterministic tractography of the dentato-rubro-thalamic tract may diverge from intraoperative microelectrode recording based deep brain stimulation lead placement for essential tremor	10.3171/2019.7.JNS.AANS2019abstracts	V. Buch, A. Yang, M. Donley-Fletcher, A. Ramayya, N. Beatson, B. McShane, et al	2019	Journal of Neurosurgery	USA	not related to PICOST
Clinical effects of posterior subthalamic area/globus pallidus interna deep brain stimulation for dystonic head tremor	10.1159/000478281	T. Nakajima, T. Konno, M. Sato, K. Otani, M. Tetsuka and K. Kawai	2017	Stereotactic and Functional Neurosurgery	Switzerland	not relevant nucleus
Clinical Efficacy and Safety Profile of Anterior Thalamic Stimulation for Intractable Epilepsy	10.1055/s-0041-1725954	M. Sobstyl, A. Stapińska-Syniec, S. Iwański and M. Rylski	2021	Journal of Neurological Surgery	Germany	not relevant nucleus
Clinical outcomes in orthostatic tremor treated with VIM deep brain stimulation	10.1002/mds.25914	R. R. Coleman, P. A. Starr, M. Katz, G. A. Glass, M. Volz, S. M. Khandhar, et al.	2014	Movement Disorders	USA	case report
Clinical response to Vim’s thalamic stereotactic radiosurgery for essential tremor is associated with distinctive functional connectivity patterns	10.1007/s00701-017-3456-x	C. Tuleasca, E. Najdenovska, J. Régis, T. Witjas, N. Girard, J. Champoudry, et al.	2018	Acta Neurochirurgica	Switzerland	not related to PICOST
Clinical study on treatment of drug-resistant epilepsy with deep brain stimulation in bilateral anterior thalamic nuclei	10.3969/j.issn.1672-6731.2015.09.007	X. Xu, Z. Ling, Z. Mao, L. S. Pan, Z. Q. Cui and X. Yu	2015	Chinese Journal of Contemporary Neurology and Neurosurgery	China	not relevant nucleus
Closed-loop deep brain stimulation based on a stream-clustering system	10.1016/j.eswa.2019.02.024	C. Camara, K. Warwick, R. Bruña, T. Aziz and E. Pereda	2019	EXPERT SYSTEMS WITH APPLICATIONS	Netherland	not related to PICOST
CM-Pf deep brain stimulation in polyneuromodulation for epilepsy	10.1002/epd2.20255	W. O. Tatum, B. Freund, E. H. Middlebrooks, B. N. Lundstrom, A. M. Feyissa, J. J. Van-Gompel, et al.	2024	Epileptic Disorders	USA	not relevant nucleus
Cognitive Impact of Deep Brain Stimulation in Parkinson’s Disease Patients: A Systematic Review	10.3389/fnhum.2022.867055	V. Rački, M. Hero, G. Rožmarić, E. Papic, M. Raguž, D. Chudy, et al.	2022	Frontiers in Human Neuroscience	Switzerland	review
Cognitive outcomes after deep brain stimulation in drug-resistant epilepsy: A comparison of anterior thalamic and hippocampal stimulation	10.1002/epi4.70107	S. Kim, S. Jung, S. Lee, E. Y. Joo, D. W. Seo and Y. M. Shon	2025	EPILEPSIA OPEN	USA	not related to PICOST
Combination targeting of subthalamic nucleus and ventral intermediate thalamic nucleus in deep brain stimulation for tremor-dominant parkinson's disease: Experience and outcomes	10.1093/neuros/nyz310-694	I. Fayed, K. D. Cobourn, G. Pivazyan, F. Pagan, S. Lo, Y. Torres-Yaghi, et al.	2019	Clinical Neurosurgery	Britain	not related to PICOST
Combination targeting of subthalamic nucleus and ventral intermediate thalamic nucleus with a single trajectory in deep brain stimulation for tremor-dominant Parkinson's disease	10.1016/j.jocn.2020.12.022	I. Fayed, K. D. Cobourn, G. Pivazyan, Y. A. Torres-Yaghi, F. L. Pagan, S. E. Lo, et al	2021	JOURNAL OF CLINICAL NEUROSCIENCE	Netherland	not related to PICOST
Combined Globus Pallidus Internus and Thalamic Deep Brain Stimulation in the Management of Adult-Onset Isolated Segmental Dystonic Tremor: Case Report and Systematic Review of the Literature	10.1159/000539984	L. Furlanetti, G. Riccioppo and J. Yamamoto	2024	Stereotactic and Functional Neurosurgery	Switzerland	case report
Combined pallidal and thalamic stimulation as a therapy option for multifocal primary dystonia with prominent writers' cramp	10.1007/s00702-016-1627-1	A. Wloch, M. Abdallat, G. Lütjens, C. Schrader and J. K. Krauss	2016	Journal of Neural Transmission	Austria	case report
Combined pallidal and thalamic stimulation for multifocal primary dystonia with prominent writers' cramp	10.1159/000367644	J. Krauss, C. Schrader, G. Lütjens, M. Abdallat and A. Wloch	2014	Stereotactic and Functional Neurosurgery	Switzerland	case report
Combined stimulation of ventralis intermedius lateralis and globus pallidus internus improves results in a case of refractory genetic dystonia	10.1111/ner.12277	J. C. Andreani, N. Barbosa and F. Piedimonte	2015	Neuromodulation	Britain	case report
Combined thalamic and pallidal deep brain stimulation in diabetic hemiballism/hemichorea	10.1016/j.neucir.2024.03.002	O. Ozturk, N. H. Akcakaya and M. O. Akcakaya	2024	NEUROCIRUGIA	Spain	case report
Comment of Jech et al., fMRI imaging during deep brain stimulation (multiple letters)	10.1002/mds.10335	H. L. Journée, R. Jech, E. Ruzicka, J. Tiňtěra and D. Urgošík	2003	Movement Disorders	USA	not related to PICOST
Comparison of accuracy of 1 and 3 TESLA stereotactic MRI-based target coordinates in DBS targeting	10.1007/s00701-010-0919-8	I. Balas, N. Kovacs and H. Komaromy	2011	Acta Neurochirurgica	Austria	not related to PICOST
Comparison of accuracy of 1 and 3 Tesla stereotactic MRI-based target coordinates in DBS targeting	10.1002/mds.23764	N. Kovacs, H. Komaromy and I. Balas	2011	Movement Disorders	USA	not related to PICOST
Complexities of connectivity-based DBS targeting: Rebirth of the debate on thalamic and subthalamic treatment of tremor	10.1016/j.nicl.2019.101761	E. H. Middlebrooks, S. S. Grewal and V. M. Holanda	2019	NEUROIMAGE-CLINICAL	Netherland	review
Computational analysis of microelectrode recording of sub thalamic nucleus neural signals with deep brain stimulation in parkinson's disease using multivariate techniques: Machine learning approach (a preliminary research report)	unknown	D. A. Anji Reddy, G. Narasimha and V. R. Rama Raju	2020	Journal of Theoretical and Applied Information Technology	unknown	review
Conditional entropy-based evaluation of the postural control complexity in patients with Parkinson's disease	10.1016/j.gaitpost.2011.09.033	F. Anasetti, C. A. Frigo, V. Bari, S. Bersini, A. Porta, D. Servello, et al.	2012	Gait and Posture	Netherland	not related to PICOST
Confined Stimulation Using Dual Thalamic Deep Brain Stimulation Leads Rescues Refractory Essential Tremor: Report of Three Cases	10.1159/000230694	H. Yu, P. Hedera, J. Fang, T. L. Davis and P. E. Konrad	2009	STEREOTACTIC AND FUNCTIONAL NEUROSURGERY	Switzerland	case report
Confirmation of functional zones within the human subthalamic nucleus: Patterns of connectivity and sub-parcellation using diffusion weighted imaging	10.1016/j.neuroimage.2011.11.082	C. Lambert, L. Zrinzo, Z. Nagy, A. Lutti, M. Hariz, T. Foltynie, et al.	2012	NEUROIMAGE	Netherland	not relevant nucleus
Connections of the dorsolateral prefrontal cortex with the thalamus: a probabilistic tractography study	10.1007/s00276-015-1603-8	P. J. Le Reste, C. Haegelen, B. Gibaud, T. Moreau and X. Morandi	2016	Surgical and Radiologic Anatomy	Germany	not related to PICOST
CONNECTIVITY ANALYSIS OF ANTERIOR THALAMIC NUCLEUS IN PATIENTS WITH DRUG-RESISTANT EPILEPSY	unknown	S. Asriyants, A. Tomskiy, A. Gamaleya and P. Vlasov	2024	Stereotactic and Functional Neurosurgery	unknown	not relevant nucleus
Connectivity derived thalamic segmentation: Separating myth from reality	10.1016/j.nicl.2019.101758	H. Akram, M. Hariz and L. Zrinzo	2019	NEUROIMAGE-CLINICAL	Netherland	review
Connectivity of pedunculopontine and sub-thalamic nuclei in patients with Parkinson's disease	10.1002/mds.26295	C. H. Tsai, Y. T. Hsu, H. Y. Lai, S. M. Chiou, M. K. Lu, Y. C. Lin, et al.	2015	Movement Disorders	USA	not related to PICOST
Connectivity of the anterior nucleus of thalamus in epilepsy	10.1007/s00701-010-0919-8	P. M. Schweder, G. Quaghebeur, R. Stacey, A. Green and T. Z. Aziz	2011	Acta Neurochirurgica	Austria	not relevant nucleus
Contrasting Connectivity of the Ventralis Intermedius and Ventralis Oralis Posterior Nuclei of the Motor Thalamus Demonstrated by Probabilistic Tractography COMMENTS	10.1227/NEU.0b013e3182262c9a	L. Zrinzo, L. Mancini and R. E. Gross	2012	NEUROSURGERY	USA	not related to PICOST
Control analysis of optogenetics and deep brain stimulation targeting basal ganglia for Parkinson's disease	10.3934/era.2022115	H. H. Zhang, Y. Z. Zhao, Z. Shen, F. Y. Chen, Z. L. Cao and W. X. Shan	2022	ELECTRONIC RESEARCH ARCHIVE	USA	not related to PICOST
Converging on a Neuromodulation Target for Tremor	10.1002/ana.26361	M. D. Fox and G. Deuschl	2022	Annals of Neurology	USA	review
The correlation between intraoperative microelectrode recording and 3-tesla MRI in patients undergoing ANT-DBS for refractory epilepsy	10.1159/000444761	T. Möttönen, J. Katisko, J. Haapasalo, T. Tähtinen, A. Saastamoinen, J. Peltola, et al.	2016	Stereotactic and Functional Neurosurgery	Switzerland	not relevant nucleus
Correlation of diffusion tensor tractography and intraoperative macrostimulation during deep brain stimulation for Parkinson disease	10.3171/2014.6.JNS131673	N. Said, W. J. Elias, P. Raghavan, A. Cupino, N. Tustison, R. Frysinger, et al.	2014	JOURNAL OF NEUROSURGERY	USA	not related to PICOST
Cortex leads the thalamic centromedian nucleus in generalized epileptic discharges in Lennox-Gastaut syndrome	10.1111/epi.16657	L. J. Dalic, A. E. L. Warren, J. C. Young, W. Thevathasan, A. Roten, K. J. Bulluss, et al.	2020	Epilepsia	USA	not relevant nucleus
Cortical Plasticity Induced by Spike-Triggered Microstimulation in Primate Somatosensory Cortex	10.1371/journal.pone.0057453	W. Song, C. C. Kerr, W. W. Lytton and J. T. Francis	2013	PLOS ONE	USA	animal study
Cortico-basal ganglia-cortical circuitry in Parkinson's disease reconsidered	10.1016/j.expneurol.2008.04.001	H. Braak and K. Del Tredici	2008	Experimental Neurology	Netherland	not related to PICOST
Cortico-thalamic tremor circuits and their associations with deep brain stimulation effects in essential tremor	10.1101/2024.09.23.24314066	S. He, T. O. West, F. R. Plazas, L. Wehmeyer, A. Pogosyan, A. Deli, et al.	2024	medRxiv	Britain	not related to PICOST
Corticothalamic Responsive Neurostimulation for Focal Epilepsy: A Single-Center Experience	10.1097/WNP.0000000000001060	D. Burdette, S. Patra and L. Johnson	2024	Journal of Clinical Neurophysiology	USA	not relevant nucleus
Critical evaluation of effectiveness of magnetic resonance imaging for targeting of deep brain areas in movement disorders surgery	10.1016/j.jns.2023.121979	G. Mikerov and A. Sadikot	2023	Journal of the Neurological Sciences	Netherland	review
Critical reappraisal of DBS targeting for movement disorders	10.1233/JNS11908.181-188	G. Guzzi, A. D. Torre, D. Chirchiglia, G. Volpentesta and A. Lavano	2016	Journal of Neurosurgical Sciences	Italy	review
Current and Emerging Therapeutic Targets for Essential Tremor: A Critical Appraisal of Recent Preclinical and Clinical Studies	10.1002/mdc3.70147	A. Mukherjee and S. Pandey	2025	MOVEMENT DISORDERS CLINICAL PRACTICE	USA	review
Current development of functional neurosurgery and its target disorders	10.5692/clinicalneurol.58-supplement-S1	K. Yamada	2018	Clinical Neurology	Japan	review
Cystic lesion causing acute stroke-like symptoms as a complication of deep brain stimulation (DBS) surgery	10.1002/ana.24247	V. D. Sharma, S. Miocinovic, M. Goldberg, P. Khemani and S. Chitnis	2014	Annals of Neurology	USA	case report
DBS Electrode Implantation of the Posterior Subthalamic Area for Treatment of Essential Tremor: Proposal of MRI-Based Anatomical Landmarks	10.1159/000448961	A. Nowacki, J. Ai-Schlaeppi, F. Rossi, I. Debove, M. Oertel, M. Schüpbach, et al.	2016	Stereotactic and Functional Neurosurgery	Switzerland	not related to PICOST
DBS in tremor with dystonia: VIM, GPi or both? A review of the literature and considerations from a single-center experience	10.1007/s00415-023-11569-6	D. Paoli, R. Mills, U. Brechany, N. Pavese and C. Nicholson	2023	JOURNAL OF NEUROLOGY	Germany	review
DBS Targeting using temporary depth electrodes in a Neuromodulation Monitoring Unit	10.1016/j.brs.2023.03.026	T. Sanger	2023	Brain Stimulation	Netherland	not related to PICOST
Decoding human response inhibition: evidence from GPi and thalamic electrophysiology during a go/no-go task	10.1016/j.neuroscience.2025.06.065	T. F. Münte, J. Marco-Pallarés, M. Heldmann, S. Bolat, A. Saryyeva, K. Müller-Vahl, et al.	2025	Neuroscience	Netherland	not related to PICOST
Decoding voluntary movements and postural tremor based on thalamic LFPs as a basis for closed-loop stimulation for essential tremor	10.1016/j.brs.2019.02.011	H. Tan, J. Debarros, S. H. He, A. Pogosyan, T. Z. Aziz, Y. Z. Huang, et al.	2019	Brain Stimulation	Netherland	not related to PICOST
DEEP BRAIN ELECTRODES AND DENTATO-RUBRO-THALAMIC TRACT: RELATIONSHIP BETWEEN ACTIVATED TISSUE VOLUME AND THERAPEUTIC EFFECT	10.1016/j.neurom.2024.09.310	B. Mansilla, M. R. De Aragón, J. P. Solis and L. G. Martín	2025	Neuromodulation: Technology at the Neural Interface	Netherland	case report
[Deep brain recording and length of surgery in stereotactic and functional neurosurgery for movement disorders]	10.1016/j.neucir.2013.10.001	J. Teijeiro, R. J. Macías, C. Maragoto, I. García, M. Alvarez and N. E. Quintanal	2014	Neurocirugia (Astur)	Spain	not related to PICOST
Deep brain sleep recordings in humans: Differential activity recorded from thalamic, hypothalamic, subthalamic and pallidal sites during REM sleep	unknown	J. Fernandez-Mendoza, B. Lozano, F. Seijo, F. Fernandez-Gonzalez, M. Ramos-Platon and A. Vela-Bueno	2009	Sleep	unknown	not related to PICOST
Deep brain stimulation	10.1146/annurev.neuro.29.051605.112824	J. S. Perlmutter and J. W. Mink	2006	ANNUAL REVIEW OF NEUROSCIENCE	USA	review
Deep Brain Stimulation	10.1007/978-1-4939-1408-1_6	V. M. Tronnier and D. Rasche	2014	Springer New York	USA	review
Deep Brain Stimulation and Essential Tremor	10.1097/00004691-200401000-00002	K. E. Lyons and R. Pahwa	2004	Journal of Clinical Neurophysiology	USA	review
Deep Brain Stimulation and Movement Disorder Treatment	10.1016/B978-008045046-9.01297-3	A. W. Laxton, C. Hamani, E. Moro and A. M. Lozano	2009	Elsevier	Netherland	review
Deep brain stimulation as a palliative treatment for myorhythmia: A case of failure	10.1111/ene.15200	A. Mosteiro, Y. Compta, F. Valldeoriola, J. Rumià, P. Roldán, I. Vollmer, et al.	2022	EUROPEAN JOURNAL OF NEUROLOGY	USA	review
Deep brain stimulation as an effective treatment option for post-midbrain infarction-related tremor as it presents with Benedikt syndrome	10.3171/JNS/2008/109/10/0635	S. K. Bandt, D. Anderson and J. Biller	2008	JOURNAL OF NEUROSURGERY	USA	case report
Deep Brain Stimulation for Cockayne Syndrome-Associated Movement Disorder	10.14802/jmd.21005	J. S. Domino, R. Gelineau-Morel and C. Kaufman	2022	JOURNAL OF MOVEMENT DISORDERS	South Korea	case report
Deep brain stimulation for dystonia	10.17925/ENR.2009.04.02.79	D. Nandi, S. O'Riordan and P. G. Bain	2009	European Neurological Review	Britain	review
Deep brain stimulation for dystonia may cause body weight changes	10.1159/000351990	M. Wolf, C. Blahak, G. Lütjens, H. H. Capelle, M. Hennerici and J. K. Krauss	2013	Stereotactic and Functional Neurosurgery	Netherland	not related to PICOST
Deep Brain Stimulation for Epilepsy	10.1016/j.nurt.2007.10.065	C. H. Halpern, U. Samadani, B. Litt, J. L. Jaggi and G. H. Baltuch	2008	Neurotherapeutics	Netherland	not related to PICOST
Deep brain stimulation for epilepsy: A systematic review and meta-analysis of randomized and non-randomized studies of thalamic targeting	10.1016/j.eplepsyres.2025.107607	J. K. Dhaliwal, M. Ruiz-Perez, A. Chari, R. J. Piper, M. M. Tisdall and M. Hart	2025	Epilepsy Research	Netherland	review
Deep Brain Stimulation for Epilepsy: Meta-Analysis of Outcomes and Connectomic Underpinnings	10.1159/000539984	A. Vetkas, A. Boutet, S. Can, N. Samuel, B. Santyr, J. Germann, et al.	2024	Stereotactic and Functional Neurosurgery	Switzerland	review
DEEP BRAIN STIMULATION FOR EPILEPSY: META-ANALYSIS OF OUTCOMES AND CONNECTOMIC UNDERPINNINGS	10.1016/j.neurom.2024.09.322	A. Vetkas, A. Boutet, J. Germann, M. Hodaie, S. Kalia and A. Lozano	2025	Neuromodulation: Technology at the Neural Interface	USA	review
Deep Brain Stimulation for Essential Tremor: A Comparison of Targets	10.1016/j.wneu.2017.11.064	J. A. H. Holslag, N. Neef, M. Beudel, G. Drost, D. L. M. Oterdoom, N. I. Kremer, et al.	2018	WORLD NEUROSURGERY	Netherland	not related to PICOST
Deep Brain Stimulation for Essential Tremor: Aligning Thalamic and Posterior Subthalamic Targets in 1 Surgical Trajectory	10.1093/ons/opx232	M. Bot, F. van Rootselaar, M. F. Contarino, V. Odekerken, J. Dijk, R. de Bie, et al.	2018	Oper Neurosurg	Britain	not related to PICOST
Deep brain stimulation for essential tremor: Targeting the dentato-rubro-thalamic tract?	10.1111/ner.12238	J. Schlaier, J. M. Anthofer, K. Steib, C. Fellner, E. Rothenfußer, A. Brawanski, et al.	2015	Neuromodulation	USA	not related to PICOST
Deep Brain Stimulation for Facial Pain	10.1159/000509734	W. G. B. Singleton, R. Ashida and N. K. Patel	2020	NEUROMODULATION FOR FACIAL PAIN	Switzerland	not related to PICOST
Deep brain stimulation for Holmes' tremor related to a thalamic abscess	10.1007/s00381-008-0644-2	S. Peker, U. Isik, Y. Akgun and M. Ozek	2008	Childs Nerv Syst	Germany	case report
Deep brain stimulation for levodopa-refractory benign tremulous parkinsonism	10.1016/j.pjnns.2016.05.008	T. Konno, O. A. Ross, R. E. Wharen, R. J. Uitti and Z. K. Wszolek	2016	NEUROLOGIA I NEUROCHIRURGIA POLSKA	Netherland	case report
Deep brain stimulation for medically refractory tremor syndromes	10.1002/mds.28268	A. Macerollo, D. Bhargava, B. Hammersley, J. Somerset and J. Osman-Farah	2020	Movement Disorders	USA	not related to PICOST
Deep brain stimulation for movement disorders	10.1016/s1042-3680(18)30273-0	P. A. Starr, J. L. Vitek and R. A. E. Bakay	1998	Neurosurgery Clinics of North America	Netherland	review
Deep brain stimulation for movement disorders after stroke: a systematic review of the literature	10.3171/2022.8.Jns221334	M. R. Paro, M. Dyrda, S. Ramanan, G. Wadman, S. A. Burke, I. Cipollone, et al.	2023	J Neurosurg	USA	review
Deep brain stimulation for movement disorders: Indications, results and complications	PMCID: 26062221	V. Fleury, F. Vingerhoets, J. Horváth, P. Pollak and P. Burkhard	2015	Revue Medicale Suisse	USA	review
Deep brain stimulation for myoclonus-dystonia syndrome with double mutations in DYT1 and DYT11	10.1038/srep41042	J. W. Wang, J. P. Li, Y. P. Wang, X. H. Zhang and Y. Q. Zhang	2017	Sci Rep	Britain	case report
Deep brain stimulation for orthostatic tremor	10.3109/02688691003590185	P. Schweder, S. Owen, P. Hansen, A. Green, G. Quaghebeur and T. Aziz	2010	British Journal of Neurosurgery	Netherland	case report
Deep Brain Stimulation for Orthostatic Tremor: An Observational Study	10.1002/mdc3.14035	W. A. Babeliowsky, M. Bot, W. V. Potters, P. van den Munckhof, E. R. Blok, R. M. A. de Bie, et al.	2024	MOVEMENT DISORDERS CLINICAL PRACTICE	USA	not related to PICOST
Deep Brain Stimulation for Parkinson Disease	10.1016/B978-0-323-66192-8.00111-7	F. E. Panov, A. K. P. Conner, P. Larson, A. Martin and P. A. Starr	2023	Elsevier	Netherland	review
Deep brain stimulation for Parkinson's disease	WOS:000186553100002	D. Panikar and A. Kishore	2003	NEUROLOGY INDIA	India	review
Deep Brain Stimulation for Parkinson's Disease: Probabilistic STN Targeting Under General Anaesthesia Without Micro-electrode Recordings (MER) vs Current Targeting Procedure	NCT04884412	unknown	2021	unknown	France	not related to PICOST
Deep brain stimulation for Parkinson's disease: Surgical technique and perioperative management	10.1002/mds.20959	A. G. Machado, A. R. Rezai, B. H. Harris Kopell, R. Gross, A. Sharan and A. L. Benabid	2006	Movement Disorders	USA	review
Deep brain stimulation for phantom limb pain	10.1016/j.ejpn.2022.05.009	D. Pang and K. Ashkan	2022	European Journal of Paediatric Neurology	Netherland	not related to PICOST
Deep brain stimulation for refractory epilepsy: A meta-analysis of stimulation parameters	10.1016/j.clineuro.2025.111492	P. Vahedi, S. Lotfinia, A. Zali, F. Ashrafi, M. Roozbeh, H. Pakdaman, et al.	2025	CLINICAL NEUROLOGY AND NEUROSURGERY	Netherland	review
Deep brain stimulation for segmental dystonia: Long-term (6-Year) follow-up	10.1002/mds.23162	C. Blahak, H. H. Capelle, H. Baezner, T. Kinfe, M. G. Hennerici and J. K. Krauss	2010	Movement Disorders	USA	not related to PICOST
Deep brain stimulation for stroke: Current uses and future directions	10.1016/j.brs.2017.10.005	G. J. B. Elias, A. A. Namasivayam and A. M. Lozano	2018	BRAIN STIMULATION	Netherland	review
Deep brain stimulation for the heterogeneous pathophysiology of Parkinson’s disease	10.25259/IJPP_48_2023	R. Dharnipragada	2024	Indian Journal of Physiology and Pharmacology	India	review
Deep brain stimulation for the treatment of movement disorders	WOS:000080627000005	V. M. Tronnier, M. Krause, A. Heck, M. Kronenbürger, M. M. Bonsanto, J. Tronnier, et al.	1999	NEUROLOGY PSYCHIATRY AND BRAIN RESEARCH	USA	review
Deep brain stimulation for the treatment of Parkinson's disease	10.1097/00004691-200401000-00003	J. Volkmann	2004	JOURNAL OF CLINICAL NEUROPHYSIOLOGY	USA	review
Deep brain stimulation for the treatment of primary dystonias and dyskinetic cerebral palsy	10.1159/000342226	M. B. Cattoni, M. Herculano Carvalho, M. Coelho, L. Guedes, J. Ferreira, M. M. Rosa, et al.	2012	Stereotactic and Functional Neurosurgery	Switzerland	not related to PICOST
Deep brain stimulation for the treatment of primary dystonias and dyskinetic cerebral palsy	10.1111/j.1468-1331.2012.03889.x	M. Coelho, B. Cattoni, P. Pita Lobo, H. Carvalho, L. Correia Guedes, P. Rego Sousa, et al.	2012	European Journal of Neurology	USA	not related to PICOST
[Deep brain stimulation for treatment of dystonia and tremor]	10.1007/s00115-010-2939-2	L. Timmermann and J. Volkmann	2010	Nervenarzt	Germany	review
Deep Brain Stimulation for Treatment of Refractory Epilepsy	10.4103/0028-3886.310083	T. V. H. F. de Oliveira and A. Cukiert	2021	Neurology India	India	not relevant nucleus
Deep Brain Stimulation for Tremor: Is There a Common Structure?	10.1159/000478270	M. Fiechter, A. Nowacki, M. F. Oertel, J. Fichtner, I. Debove, M. L. Lachenmayer, et al.	2017	STEREOTACTIC AND FUNCTIONAL NEUROSURGERY	Switzerland	not related to PICOST
Deep brain stimulation for vocal tremor: a comprehensive, multidisciplinary methodology	10.3171/2015.3.FOCUS1537	A. L. Ho, E. Erickson-DiRenzo, A. V. Pendharkar, C. K. Sung and C. H. Halpern	2015	NEUROSURGICAL FOCUS	USA	not related to PICOST
Deep brain stimulation improves cerebellar tremor symptoms in paraneoplastic cerebellar degeneration: a case report	10.1186/s12883-025-04196-3	X. Wei, J. X. Liu, G. H. Lu, J. Q. Yan, W. W. Dong, L. Zhao, et al.	2025	BMC NEUROLOGY	Britain	case report
Deep brain stimulation in essential tremor: targets, technology, and a comprehensive review of clinical outcomes	10.1080/14737175.2020.1737017	J. K. Wong, C. W. Hess, L. Almeida, E. H. Middlebrooks, E. A. Christou, E. E. Patrick, et al.	2020	Expert Review of Neurotherapeutics	USA	review
[Deep brain stimulation in movement disorders: a Prague-center experience]	Accession Number: 21634199	D. Urgosík, R. Jech, E. Růzicka, F. Růzicka, R. Liscák and V. Vladyka	2011	Cas Lek Cesk	Britain	not related to PICOST
Deep Brain Stimulation in Movement Disorders: From Experimental Surgery to Evidence-Based Therapy	10.1002/mds.27860	P. Krack, J. Volkmann, G. Tinkhauser and G. Deuschl	2019	MOVEMENT DISORDERS	USA	review
Deep brain stimulation in myoclonus epilepsy	10.1111/j.1528-1167.2009.02063.x	B. Steinhoff	2009	Epilepsia	USA	not related to PICOST
Deep brain stimulation in neuropsychiatric disorders	10.1007/s11920-996-0028-9	R. M. Roth, L. A. Flashman, A. J. Saykin and D. W. Roberts	2001	Curr Psychiatry Rep	Britain	review
Deep brain stimulation in parkinson disease	10.17533/udea.iatreia.v31n3a04	D. S. Marin-Medina, J. F. Quintero-Moreno, A. Valencia-Vásquez, C. Duque-Salazar, A. F. Gil-Restrepo, J. P. Castaño-Montoya, et al.	2018	Iatreia	Colombia	review
Deep Brain Stimulation in Parkinson's Disease: Respiratory Testing	unknown	unknown	2019	unknown	unknown	not related to PICOST
Deep brain stimulation in the caudal zona incerta and posterior subthalamic area is more effective than in ventral intermediate nucleus for various tremor control	10.1002/mds.25051	T. Xie, J. Bernard, C. Ojakangas, U. J. Kang, V. L. Towle and P. Warnke	2012	Movement Disorders	USA	not related to PICOST
Deep brain stimulation in the caudal zona incerta in patients with essential tremor: Effects on cognition 1 year after surgery	10.3171/2019.9.JNS191646	J. Philipsson, P. Blomstedt, M. Hariz and M. Jahanshahi	2021	Journal of Neurosurgery	USA	not related to PICOST
Deep Brain Stimulation in the Management of Neuropathic Pain and Multiple Sclerosis Tremor	10.1097/00004691-200401000-00005	D. Nandi and T. Z. Aziz	2004	Journal of Clinical Neurophysiology	USA	not related to PICOST
Deep brain stimulation in the posterior subthalamic area in the treatment of essential tremor	10.1002/mds.22758	P. Blomstedt, U. Sandvik and S. Tisch	2010	Mov Disord	USA	not related to PICOST
Deep brain stimulation in the treatment of cerebellar tremor in young patients	10.1002/mds.26688	A. Landi, A. Trezza, D. Pirillo, M. Pilleri, A. Antonini and E. P. Sganzerla	2016	Movement Disorders	USA	case report
Deep brain stimulation in the treatment of refractory epilepsy: Update on current data and future directions	10.1016/j.nbd.2009.07.007	B. C. Lega, C. H. Halpern, J. L. Jaggi and G. H. Baltuch	2010	NEUROBIOLOGY OF DISEASE	Netherland	review
Deep brain stimulation in the treatment of severe dystonia	10.1007/s004150170116	L. Vercueil, P. Pollak, V. Fraix, E. Caputo, E. Moro, A. Benazzouz, et al.	2001	J Neurol	Germany	not relevant nucleus
Deep brain stimulation in the ventrolateral thalamus/subthalamic area in dystonia with head tremor	10.1002/mds.25884	K. A. M. Pauls, S. Hammesfahr, E. Moro, A. P. Moore, E. Binder, F. El Majdoub, et al.	2014	Movement Disorders	USA	not related to PICOST
Deep brain stimulation in three patients with dystonia and severe cerebellar atrophy	10.1002/mds.26688	V. Gonzalez, L. Cif, E. Sanrey, E. Nerrant, F. Cyprien, M. Ros, et al.	2016	Movement Disorders	USA	not related to PICOST
Deep brain stimulation induced effects in a network of ventral intermediate neurons	10.1186/1471-2202-14-S1-P427	C. T. Golden, D. Nandi, P. Bain and N. Yousif	2013	BMC Neuroscience	Britain	not related to PICOST
Deep brain stimulation management of essential tremor with dystonic features	10.7916/D8P85VBQ	A. Patel, W. Deeb and M. S. Okun	2018	Tremor and Other Hyperkinetic Movements	USA	case report
Deep Brain Stimulation Motor Ventral Thalamus (VOP/VIM) for Restoration of Speech and Upper-limb Function in People With Subcortical Stroke	NCT06303869	unknown	2024	unknown	USA	not related to PICOST
Deep Brain Stimulation of Anterior Nucleus of Thalamus for Intractable Epilepsy Anatomical Contact Characterization and Clinical Outcome	10.1159/000526735	H. Hamdi, M. Majtanik, C. Haegelen, J. Mai, S. Charbades and J. Regis	2022	Stereotactic and Functional Neurosurgery	Switzerland	not relevant nucleus
Deep brain stimulation of anterior thalamic nuclei for intractable epilepsy in Thailand: Case report	PMCID: 29901357	A. Boongird, A. Boongird, C. Khongkhatithum, L. Thampratankul and A. Visudtibhan	2016	Journal of the Medical Association of Thailand	Thailand	case report
Deep Brain Stimulation of Anterior Thalamic Nucleus for Treatment of Patient with Tuberous Sclerosis-Related Refractory Epilepsy	10.1016/j.wneu.2020.03.010	H. Zheng, W. Chengcheng, J. Bin, W. Chaochao, Z. Hongying, G. Wenqiang, et al.	2020	World Neurosurg	Netherland	case report
Deep Brain Stimulation of Bilateral Centromedian Thalamic Nuclei in Pediatric Patients with Lennox-Gastaut Syndrome: An Institutional Experience	10.1016/j.wneu.2024.02.099	D. Bonda, K. A. Kelly, S. Boop, A. H. Feroze, S. C. Randle, M. Bindschadler, et al.	2024	World Neurosurgery	Netherland	not relevant nucleus
Deep brain stimulation of medial dorsal and ventral anterior nucleus of the thalamus in OCD: A retrospective case series	10.1371/journal.pone.0160750	M. Maarouf, C. Neudorfer, F. El Majdoub, D. Lenartz, J. Kuhn and V. Sturm	2016	PLOS ONE	USA	not relevant nucleus
Deep brain stimulation of thalamic nuclei for the treatment of drug-resistant epilepsy: Are we confident with the precise surgical target?	10.1016/j.seizure.2023.01.009	L. G. Remore, M. Omidbeigi, E. Tsolaki and A. A. Bari	2023	SEIZURE-EUROPEAN JOURNAL OF EPILEPSY	Netherland	review
Deep brain stimulation of the anterior nucleus of the thalamus for refractive epilepsy: Experiencie in the first two patients	10.1111/j.1528-1167.2011.03207.x	S. Franc¸a, J. Ribeiro, M. Gago, M. Carvalho, I. Pires, P. Linhares, et al.	2011	Epilepsia	USA	not relevant nucleus
Deep brain stimulation of the caudal zona incerta and the posterior subthalamic area in essential tremor, is there an optimal area for stimulation?	10.1002/mds.25605	A. Fytagoridis, M. A˚ström and P. Blomstedt	2013	Movement Disorders	USA	not relevant nucleus
Deep Brain Stimulation of the Caudal Zona Incerta: Tremor Control in Relation to the Location of Stimulation Fields	10.1159/000448926	A. Fytagoridis, M. Åström, J. Samuelsson and P. Blomstedt	2016	STEREOTACTIC AND FUNCTIONAL NEUROSURGERY	Switzerland	not relevant nucleus
Deep Brain Stimulation of the Central Thalamus Restores fMRI Signatures of Consciousness	10.1159/000526735	T. Jordy, L. Uhrig, J. Sitt, D. Manasova, M. Dupont, S. Dehaene, et al.	2022	Stereotactic and Functional Neurosurgery	Switzerland	animal study
Deep brain stimulation of the centromedian thalamic nucleus for essential tremor: a case report	10.1007/s00701-017-3143-y	V. D. Sharma, K. Mewes, T. Wichmann, C. Bütefisch, J. T. Willie and M. R. DeLong	2017	Acta Neurochirurgica	Austria	case report
Deep brain stimulation of the centromedian thalamic nucleus for the treatment of FIRES	10.1002/epi4.12568	J. L. Hect, L. D. Fernandez, W. P. Welch and T. J. Abel	2022	EPILEPSIA	USA	not relevant nucleus
Deep brain stimulation of the corpus luysi (subthalamic nucleus) and other targets in Parkinson's disease. Extension to new indications such as dystonia and epilepsy	10.1007/pl00007825	A. L. Benabid, A. Koudsié, A. Benazzouz, L. Vercueil, V. Fraix, S. Chabardès, et al.	2001	Journal of Neurology	Germany	not related to PICOST
Deep brain stimulation of the dentato-rubro-thalamic tract (DRT) for the treatment of therapy refractory tremor	10.1159/000351783	V. A. Coenen, B. Sajonz, S. Paus, N. Allert, H. Urbach and B. Maedler	2013	Stereotactic and Functional Neurosurgery	Switzerland	not related to PICOST
Deep brain stimulation of the dentato-rubro-thalamic tract in a case of Holmes tremor: a constrained spherical deconvolution (CSD)–guided procedure	10.1007/s10072-022-06514-w	V. Pozzilli, M. Marano, A. Magliozzi, C. A. Mallio, D. Marruzzo, F. R. Barbieri, et al.	2023	Neurological Sciences	Italy	case report
Deep brain stimulation of the dorsal anterior cingulate cortex for the treatment of chronic neuropathic pain	10.3171/2015.3.FOCUS1543	J. F. Russo and S. A. Sheth	2015	Neurosurgical Focus	USA	review
Deep brain stimulation of the globus pallidus internus for holmes tremor	10.1159/000366073	R. Martinez, W. O. C. Lopez, M. Pinsker, T. Reithmeier, E. T. Fonoff, L. Furlanetti, et al.	2014	Stereotactic and Functional Neurosurgery	Switzerland	not relevant nucleus
Deep Brain Stimulation of the Intermediate Ventral Thalamic Nucleus for Orthostatic Tremor - Presentation of Two Successful Cases	10.1159/000539984	S. Hellwig, W. Stummer and N. Warneke	2024	Stereotactic and Functional Neurosurgery	Switzerland	case report
Deep brain stimulation of the mediodorsal thalamic nucleus yields increases in the expression of zif-268 but not c-fos in the frontal cortex	10.1016/j.jchemneu.2013.04.002	S. G. Ewing, B. Porr and J. A. Pratt	2013	JOURNAL OF CHEMICAL NEUROANATOMY	Netherland	not relevant nucleus
Deep brain stimulation of the motor thalamus relieves experimentally induced air hunger	10.1183/13993003.01156-2024	T. P. Chapman, A. P. D. Zand, E. Debrah, B. Petric, S. M. Farrell, J. J. Fitzgerald, et al.	2024	EUROPEAN RESPIRATORY JOURNAL	Britain	not related to PICOST
Deep brain stimulation of the pedunculopontine tegmental nucleus and arousal in Parkinson’s disease	10.1016/B978-0-12-817992-5.00009-X	P. Mazzone, G. D. Della Marca and E. Scarnati	2019	Elsevier	Netherland	not relevant nucleus
Deep brain stimulation of the subthalamic nucleus for Parkinson's disease: Methodologic aspects and clinical criteria	WOS:000166078200009	A. L. Benabid, P. Krack, A. Benazzouz, P. Limousin, A. Koudsie and P. Pollak	2000	NEUROLOGY	Switzerland	not relevant nucleus
Deep Brain Stimulation of the Ventroposteromedial (VPM) Thalamus 10 Years after VPM Thalamotomy to Treat a Recurrent Facial Pain	10.1159/000444762	Y. Yamgoue, E. Pralong, M. Levivier and J. Bloch	2016	STEREOTACTIC AND FUNCTIONAL NEUROSURGERY	Switzerland	not relevant nucleus
[Deep brain stimulation of the Vim nucleus of the thalamus in the treatment of parkinsonian tremor]	Accession Number: 14558490	M. Zabek, M. Sobstyl and H. Koziara	2003	Neurol Neurochir Pol	USA	not related to PICOST
Deep brain stimulation programming 2.0: Future perspectives for target identification and adaptive closed loop stimulation	10.3389/fneur.2019.00314	F. Hell, C. Palleis, J. H. Mehrkens, T. Koeglsperger and K. Bötzel	2019	Frontiers in Neurology	Switzerland	review
Deep Brain Stimulation Programming for Movement Disorders: Current Concepts and Evidence-Based Strategies	10.3389/fneur.2019.00410	T. Koeglsperger, C. Palleis, F. Hell, J. H. Mehrkens and K. Bötzel	2019	FRONTIERS IN NEUROLOGY	Switzerland	review
Deep Brain Stimulation responsive Hemichorea-Hemiballism	10.1002/mds.28794	S. Chandra, K. Block and M. Schiess	2021	Movement Disorder	USA	case report
Deep brain stimulation revision from VIM to VIM and PSA severe long-standing refractory ET: Case series	10.1002/mds.28268	S. Aslam, F. Ponce, H. Shill, J. Chan, S. Barbu, M. Lambert, et al.	2020	Movement Disorders	USA	not related to PICOST
Deep Brain Stimulation Steering of the Electric Field: A Patient-Specific Simulation Study	10.1159/000448961	F. Alonso, N. Göransson, M. Latorre, P. Zsigmond and K. Wårdell	2016	Stereotactic and Functional Neurosurgery	Switzerland	not related to PICOST
Deep brain stimulation targets for the treatment of dystonic tremor	10.1002/mds.25914	L. Luo and J. Jimenez-Shahed	2014	Movement Disorders	USA	not related to PICOST
Deep brain stimulation targets in epilepsy: Systematic review and meta-analysis of anterior and centromedian thalamic nuclei and hippocampus	10.1111/epi.17157	A. Vetkas, A. Fomenko, J. Germann, C. Sarica, C. Iorio-Morin, N. Samuel, et al.	2022	Epilepsia	USA	review
Deep Brain Stimulation Therapy for Drug-Resistant Epilepsy: Present and Future Perspectives	10.14581/jer.25004	Y. M. Shon, H. R. Park and S. Lee	2025	J Epilepsy	South Korea	review
Deep brain stimulation therapy for treatment-refractory Tourette's syndrome: A review	10.1007/s00701-010-0803-6	M. Sassi, M. Porta and D. Servello	2011	Acta Neurochirurgica	Austria	review
Deep brain stimulation to treat hyperkinetic symptoms of Cockayne syndrome	10.1002/mds.20665	M. O. Hebb, P. Gaudet and I. Mendez	2006	Mov Disord	USA	case report
Deep Brain Stimulation with Double Targeting of the VIM and PSA for the Treatment of Rare Tremor Syndromes	10.1159/000539162	A. Yilmaz, H. A. Eray, M. Cakir, M. Ceylan and P. Blomstedt	2024	STEREOTACTIC AND FUNCTIONAL NEUROSURGERY	Switzerland	not related to PICOST
Deep brain stimulation-associated brain tissue imprints: a new in vivo approach to biological research in human Parkinson's disease	10.1186/s13024-016-0077-4	A. Zaccaria, A. Bouamrani, S. Chabardès, M. El Atifi, E. Seigneuret, J. A. Lobrinus, et al.	2016	MOLECULAR NEURODEGENERATION	Britain	not related to PICOST
Deep brain stimulation: Overview and update	10.1007/s10877-006-9031-2	M. L. Bootin	2006	Journal of Clinical Monitoring and Computing	USA	review
Deep brain stimulator insertion: What should we know as anaesthetists?	10.4038/slja.v24i1.8125	G. de Zylva, W. Ali and K. Ashkan	2016	Sri Lankan Journal of Anaesthesiology	Sri Lanka	not related to PICOST
Deep learning in neurosurgery: a systematic literature review with a structured analysis of applications across subspecialties	10.3389/fneur.2025.1532398	K. Yangi, J. Hong, A. S. Gholami, T. J. On, A. G. Reed, P. Puppalla, et al.	2025	Frontiers in Neurology	Switzerland	review
Deep-brain stimulation for essential tremor and other tremor syndromes: A narrative review of current targets and clinical outcomes	10.3390/brainsci10120925	C. Iorio-Morin, A. Fomenko and S. K. Kalia	2020	Brain Sciences	Switzerland	review
Deep-brain stimulation in Parkinson's disease: Motor and behavioural effects	10.4414/sanp.2004.01535	A. Berney and F. Vingerhoets	2004	Schweizer Archiv fur Neurologie und Psychiatrie	Switzerland	not related to PICOST
Deep-brain stimulation of the subthalamic nucleus in the management of Parkinson’s disease	10.1017/CBO9781107284210.019	D. A. Schmerler, A. J. Espay and A. P. Duker	2016	Cambridge University Press	Netherland	not related to PICOST
Deep-brain stimulation of the thalamic ventral intermediate nucleus in the management of Parkinson’s disease	10.1017/CBO9781107284210.020	D. Apetauerová, J. L. Shils and P. K. Dempsey	2015	Cambridge University Press	Netherland	review
Defective functional connectivity between posterior hypothalamus and regions of the diencephalic-mesencephalic junction in chronic cluster headache	10.1177/0333102418761048	S. Ferraro, A. Nigri, M. G. Bruzzone, L. Brivio, A. Proietti-Cecchini, M. Verri, et al.	2018	Cephalalgia	Netherland	not related to PICOST
Defining the anterior nucleus of the thalamus (ANT) as a deep brain stimulation target in refractory epilepsy: Delineation using 3 T MRI and intraoperative microelectrode recording	10.1016/j.nicl.2015.03.001	T. Möttönen, J. Katisko, J. Haapasalo, T. Tähtinen, T. Kiekara, V. Kähärä, et al.	2015	NeuroImage: Clinical	USA	not relevant nucleus
Defining the optimal target for anterior thalamic deep brain stimulation in patients with drug-refractory epilepsy	10.3171/2020.2.JNS193226	W. Guo, B. B. Koo, J. H. Kim, R. A. Bhadelia, D. W. Seo, S. B. Hong, et al.	2021	JOURNAL OF NEUROSURGERY	USA	not relevant nucleus
[Delayed central pain associated with a sub-insular hematoma followed by parieto-occipital tumor. Favorable effects of chronic stimulation of the ventral posterior thalamic nucleus]	Accession Number: 10637869	L. Barraquer-Bordas, J. Molet, B. Pascual-Sedano and H. Català	1999	Rev Neurol	unknown	case report
Delineation of the Centromedian Nucleus for Epilepsy Neuromodulation Using Deep Learning Reconstruction of White Matter–Nulled Imaging	10.3174/ajnr.A8766	M. V. Ryan, D. Satzer, H. Hu, D. V. Litwiller, D. W. Rettmann, J. Tanabe, et al.	2025	American Journal of Neuroradiology	USA	not relevant nucleus
Depression Scores following Ventral Intermediate Nucleus Deep Brain Stimulation for Essential Tremor: A Meta-Analysis	10.1159/000529418	R. Gupta, D. Paulo, L. Sun, F. Ye, K. Dhima and S. K. Bick	2023	Stereotactic and Functional Neurosurgery	Switzerland	review
Depth electrode recorded cerebral responses with deep brain stimulation of the anterior thalamus for epilepsy	10.1016/j.clinph.2006.04.008	D. Zumsteg, A. M. Lozano and R. A. Wennberg	2006	Clinical Neurophysiology	Netherland	not relevant nucleus
The Diencephalon: Dorsal Thalamus	10.1016/B978-0-12-822404-5.00013-9	S. S. Chakravarthi, A. Monroy-Sosa and K. Elisevich	2024	Elsevier	Netherland	review
Difference in surgical strategies between thalamotomy and thalamic deep brain stimulation for tremor control	10.1007/s00415-005-4005-8	Y. Katayama, T. Kano, K. Kobayashi, H. Oshima, C. Fukaya and T. Yamamoto	2005	JOURNAL OF NEUROLOGY	Germany	review
Differences in functional connectivity profiles as a predictor of response to anterior thalamic nucleus deep brain stimulation for epilepsy: A hypothesis for the mechanism of action and a potential biomarker for outcomes	10.3171/2018.5.FOCUS18151	E. H. Middlebrooks, S. S. Grewal, M. Stead, B. N. Lundstrom, G. A. Worrell and J. J. Van-Gompel	2018	Neurosurgical Focus	USA	not relevant nucleus
Different effect of chronic electrical stimulation of the region of the superior cerebellar peduncle and the nucleus ventralis intermedius of the thalamus in the treatment of movement disorders	10.1159/000099861	M. Galanda and S. Hovath	1997	STEREOTACTIC AND FUNCTIONAL NEUROSURGERY	Switzerland	not related to PICOST
Different strategies in deep brain stimulation for Parkinson's disease	10.1111/ner.12104	A. Landi, A. Trezza, M. Pilleri, A. Antonini and E. Sganzerla	2013	Neuromodulation	USA	not related to PICOST
Differential effects of deep brain stimulation on verbal fluency	10.1016/j.bandl.2014.04.002	F. Ehlen, T. Schoenecker, A. A. Kühn and F. Klostermann	2014	BRAIN AND LANGUAGE	USA	not related to PICOST
Differential modulation of subcortical target and cortex during deep brain stimulation	10.1016/S1053-8119(02)00043-5	B. Haslinger, H. Boecker, C. Büchel, J. Vesper, V. M. Tronnier, R. Pfister, et al.	2003	NEUROIMAGE	USA	not related to PICOST
Differentiating Postural and Kinetic Tremor Responses to Deep Brain Stimulation in Essential Tremor	10.1002/mdc3.14256	R. D. Butler, A. K. Brinda, M. Blumenfeld, M. N. Bryants, P. M. Grund, S. R. Pandey, et al.	2025	MOVEMENT DISORDERS CLINICAL PRACTICE	USA	not related to PICOST
Differentiating tic electrophysiology from voluntary movement in the human thalamocortical circuit	10.1136/jnnp-2019-321973	J. N. Cagle, M. S. Okun, E. Opri, S. Cernera, R. Molina, K. D. Foote, et al.	2020	JOURNAL OF NEUROLOGY NEUROSURGERY AND PSYCHIATRY	Britain	not relevant nucleus
Diffusion kurtosis imaging biomarkers associated with amelioration of neuroinflammation, gray matter microstructural abnormalities, and gut dysbiosis by central thalamic deep brain stimulation in autistic -like young rats	10.1016/j.neuroimage.2025.121344	L. Palanivelu, Y. Y. Chen, Y. W. Liang, S. J. Li, C. W. Chang, Y. T. Huang, et al.	2025	NEUROIMAGE	Netherland	not related to PICOST
Diffusion Magnetic Resonance Imaging Tractography Guides Investigation of the Zona Incerta: A Novel Target for Deep Brain Stimulation	10.1016/j.biopsych.2024.02.1004	S. Saluja, L. Qiu, A. R. Wang, G. Campos, R. Seilheimer, J. A. McNab, et al.	2024	Biological Psychiatry	Netherland	not relevant nucleus
Diffusion tractography imaging-guided frameless linear accelerator stereotactic radiosurgical thalamotomy for tremor: case report	10.3171/2016.10.JNS161603	W. Kim, J. Sharim, S. Tenn, T. Kaprealian, Y. Bordelon, N. Agazaryan, et al.	2018	JOURNAL OF NEUROSURGERY	USA	case report
Direct Targeting Methodology Improves Accuracy in Responsive Neurostimulation of the Centromedian Thalamic Nucleus	10.1159/000528074	P. Nanda, Z. Kons, A. Malik, N. Sisterson, N. Daly, V. Kokkinos, et al.	2022	Stereotactic and Functional Neurosurgery	USA	not relevant nucleus
Direct targeting of the thalamic anteroventral nucleus for deep brain stimulation by T1-weighted magnetic resonance imaging at 3 T	10.1159/000351525	L. Buentjen, K. Kopitzki, F. C. Schmitt, J. Voges, C. Tempelmann, J. Kaufmann, et al.	2014	Stereotactic and Functional Neurosurgery	Britain	not relevant nucleus
Direct visual targeting versus preset coordinates for ANT-DBS in epilepsy	10.1111/ane.13233	T. Nome, H. Herrman, K. Lehtimäki, A. Egge, A. Konglund, J. Ramm-Pettersen, et al.	2020	ACTA NEUROLOGICA SCANDINAVICA	USA	not relevant nucleus
Directional Bilateral Thalamic Patterned Stimulation in Individuals with Essential Tremor	NCT06325852	unknown	2024	unknown	USA	not related to PICOST
Directional DBS; Clinical experience at unit of functional neurosurgery. Ramón y Cajal University Hospital, Madrid, Spain	unknown	M. Del Alamo, I. Martinez-Camacho, L. Cabañes, I. Regidor, M. Villadoniga, J. Garcia-De-La-Cruz, et al.	2018	Movement Disorders	Spain	conference
Directional Deep Brain Stimulation of the Thalamic Ventral Intermediate Area for Essential Tremor Increases Therapeutic Window	10.1111/ner.13234	S. Bruno, P. Nikolov, C. J. Hartmann, C. Trenado, P. J. Slotty, J. Vesper, et al.	2021	NEUROMODULATION	USA	not related to PICOST
Directional deep brain stimulation: an intraoperative double-blind pilot study	10.1093/brain/awu102	C. Pollo, A. Kaelin-Lang, M. F. Oertel, L. Stieglitz, E. Taub, P. Fuhr, et al.	2015	BRAIN	Britain	not related to PICOST
Directional leads for deep brain stimulation in patients with essential tremor-localization of the best contact using 3D-xray	10.1159/000501568	A. K. Helmers, S. Paschen, M. Synowitz and G. Deuschl	2019	Stereotactic and Functional Neurosurgery	Germany	not related to PICOST
Directional stimulation for Dystonic tremor	unknown	I. Aviles-Olmos, M. Alegre, J. Artieda, J. Guridi and M. Rodriguez-Oroz	2019	Movement Disorder	unknown	case report
Directional Stimulation in Parkinson's Disease and Essential Tremor: The Cleveland Clinic Experience	10.1111/ner.13374	R. A. Rammo, S. J. Ozinga, A. White, S. J. Nagel, A. G. Machado, S. Pallavaram, et al.	2022	Neuromodulation	USA	not related to PICOST
Directional Subthalamic Evoked Potentials for a Guided Objective Deep Brain Stimulation Programming	10.1111/ner.13385	E. Opri, F. Isbaine, J. Willie, R. Gross and S. Miocinovic	2021	Neuromodulation	USA	not related to PICOST
Disbalanced recruitment of crossed and uncrossed cerebello-thalamic pathways during deep brain stimulation is predictive of delayed therapy escape in essential tremor	10.1016/j.nicl.2024.103576	B. E. A. Sajonz, M. L. Frommer, M. Reisert, G. Blazhenets, N. Schröter, A. Rau, et al.	2024	NEUROIMAGE-CLINICAL	Netherland	not related to PICOST
Displaced center of pressure on the treated side in individuals with essential tremor after radiofrequency ablation: a longitudinal case-control study	10.3389/fneur.2023.1182082	A. Sato, T. Taira, K. Kitada, T. Ando, T. Hamaguchi, M. Konno, et al.	2023	FRONTIERS IN NEUROLOGY	Switzerland	not related to PICOST
Disruption in proprioception from long-term thalamic deep brain stimulation: A pilot study	10.3389/fnhum.2015.00244	J. A. Semrau, T. M. Herter, Z. H. T. Kiss and S. P. Dukelow	2015	Frontiers in Human Neuroscience	Switzerland	not related to PICOST
Distance between Active Electrode Contacts and Dentatorubrothalamic Tract in Patients with Habituation of Stimulation Effect of Deep Brain Stimulation in Essential Tremor	10.1055/s-0036-1597894	J. M. Anthofer, K. Steib, M. Lange, E. Rothenfußer, C. Fellner, A. Brawanski, et al.	2017	Journal of Neurological Surgery	Germany	not related to PICOST
Perspective of DBS for Parkinson’s Disease and Involuntary Movements	10.7887/jcns.26.873	K. Yamada, N. Shinojima and T. Hamasaki	2017	Japanese Journal of Neurosurgery	Japan	review
3-Tesla MRI in patients with fully implanted deep brain stimulation devices: a preliminary study in 10 patients	10.3171/2016.9.Jns16908	F. Sammartino, V. Krishna, T. Sankar, J. Fisico, S. K. Kalia, M. Hodaie, et al.	2017	J Neurosurg	USA	not related to PICOST
3rd International Brain Stimulation Conference	unknown	unknown	2019	Brain Stimulation	unknown	conference
A[14C]2-deoxyglucose analysis of the functional neural pathways of the limbic forebrain in the rat. V. the septal area	10.1016/0006-8993(85)91098-4	R. E. Watson, H. E. Siegel and A. Siegel	1985	Brain Research	Netherland	animal study
19th Biennial Meeting of the World Society for Stereotactic andFunctional Neurosurgery	unknown	unknown	2022	Stereotactic and Functional Neurosurgery	unknown	conference
25th Congress of the European Society for Stereotactic and Functional Neurosurgery	unknown	unknown	2024	Stereotactic and Functional Neurosurgery	unknown	conference
/ #499 ANTERIOR THALAMIC NUCLEUS DEEP BRAIN STIMULATION IN REFRACTORY EPILEPSY. ANATOMICAL HOTSPOT FOR STABLE THERAPY RESPONDERS: TRACK 2: NEUROMODULATION FOR EPILEPSY	10.1016/j.neurom.2022.08.170	K. Lehtimäki, Y. Temel, A. G. Ferreira, V. Coenen, J. Mai, M. Majtanik, et al.	2022	Neuromodulation	USA	not relevant nucleus
/ #767 STIMULATION-INDUCED SIDE EFFECTS OF DEEP BRAIN STIMULATION IN THE VENTRALIS INTERMEDIUS AND POSTERIOR SUBTHALAMIC AREA FOR ESSENTIAL TREMOR: TRACK 2: DEEP BRAIN STIMULATION FOR MOVEMENT DISORDERS	10.1016/j.neurom.2022.08.072	M. J. Kim, W. S. Chang, H. H. Jung and J. W. Chang	2022	Neuromodulation	USA	not related to PICOST
The ability of anterior thalamic signals to predict seizures in temporal lobe epilepsy in kainate-treated rats	10.1111/epi.13469	A. C. Yang, D. W. Meng, H. G. Liu, L. Shi, K. Zhang, H. Qiao, et al.	2017	EPILEPSIA	USA	animal study
Ablative surgery and deep brain stimulation for Parkinson's disease	10.1097/00006123-199811000-00001	P. A. Starr, J. L. Vitek and R. Bakay	1998	Neurosurgery	USA	review
Abstract #160: A Retrospective Evaluation of Automated Optimization of Deep Brain Stimulation Settings	10.1016/j.brs.2018.12.167	J. Vorwerk, A. Brock, D. N. Anderson, J. D. Rolston and C. R. Butson	2019	Brain Stimulation	Netherland	not related to PICOST
Abstracts from the 18th Annual Meeting of the North American Neuromodulation Society	unknown	unknown	2015	Neuromodulation	unknown	conference
Abstracts from the 21st Annual Meeting of the North American Neuromodulation Society	unknown	unknown	2018	Neuromodulation	unknown	conference
An anatomic review of thalamolimbic fiber tractography: Ultra-high resolution direct visualization of thalamolimbic fibers anterior thalamic radiation, superolateral and inferomedial medial forebrain bundles, and newly identified septum pellucidum tract	10.1016/j.wneu.2013.08.022	Z. H. Cho, M. Law, J. G. Chi, S. H. Choi, S. Y. Park, A. Kammen, et al.	2015	World Neurosurgery	Netherland	review
Anterior and central lateral thalamic nuclei stimulation improves consciousness during seizures: Case report and analysis of surgical targeting in 22 patients	10.1097/WNP.0000000000000698	N. Gregg, B. Klassen, H. Blumenfeld, B. Brinkmann, J. Van Gompel, G. Worrell, et al.	202	Journal of Clinical Neurophysiology	USA	not relevant nucleus
The anterior and centromedian thalamus: Anatomy, function, and dysfunction in epilepsy	10.1016/j.eplepsyres.2022.106913	N. M. Warsi, H. Yan, H. Suresh, S. M. Wong, O. N. Arski, C. Gorodetsky, et al.	2022	Epilepsy Research	Netherland	not relevant nucleus
The anterior and pulvinar thalamic nuclei interactions in mesial temporal lobe seizure networks	10.1016/j.clinph.2023.03.016	H. Soulier, F. Pizzo, A. Jegou, S. Lagarde, E. Garnier, J. Makhalova, et al.	2023	CLINICAL NEUROPHYSIOLOGY	Netherland	not relevant nucleus
Anterior nuclear deep brain stimulation guided by concordant hippocampal recording	10.3171/2015.3.FOCUS1541	J. J. Van-Gompel, B. T. Klassen, G. A. Worrell, K. H. Lee, C. Shin, C. Z. Zhao, et al.	2015	Neurosurgical Focus	USA	not relevant nucleus
Anterior nucleus deep brain stimulation for refractory epilepsy: Insights into patterns of seizure control and efficacious target	10.1227/NEU.0000000000001197	V. Krishna, N. K. K. King, F. Sammartino, I. Strauss, D. M. Andrade, R. Wennberg, et al.	2016	Neurosurgery	Britain	not relevant nucleus
Anterior Nucleus of Thalamus Deep Brain Stimulation: A Clinical-Based Analysis of the Ideal Target in Drug-Resistant Epilepsy	10.1159/000519917	R. Costa-Gertrudes, D. Simão, A. Franco, C. Morgado, A. R. Peralta, J. Pimentel, et al.	2022	Stereotactic and Functional Neurosurgery	Britain	not relevant nucleus
Anterior thalamic deep brain stimulation: Bold activation patterns in a large animal model	10.1159/000363530	W. Gibson, S. R. Han, E. K. Ross, J. H. Jeong, J. P. Kim, J. J. Van Gompel, et al.	2014	Stereotactic and Functional Neurosurgery	Switzerland	animal study
Anterior Thalamic Deep Brain Stimulation: Functional Activation Patterns in a Large Animal Model	10.1016/j.brs.2016.04.012	W. S. Gibson, E. K. Ross, S. R. Han, J. J. Van-Gompel, H. K. Min and K. H. Lee	2016	Brain Stimulation	Netherland	animal study
Anterior Thalamic High Frequency Band Activity Is Coupled with Theta Oscillations at Rest	10.3389/fnhum.2017.00358	C. M. Sweeney-Reed, T. Zaehle, J. Voges, F. C. Schmitt, L. Buentjen, V. Borchardt, et al.	2017	FRONTIERS IN HUMAN NEUROSCIENCE	Switzerland	not relevant nucleus
Anterior thalamic nucleus deep brain Stimulation (DBS) for drug-resistant complex partial seizures (CPS) with or without generalization: long-term evaluation and predictive outcome	10.1007/s00701-015-2498-1	M. Piacentino, C. Durisotti, P. G. Garofalo, P. Bonanni, A. Volzone, F. Ranzato, et al.	2015	ACTA NEUROCHIRURGICA	Austria	not relevant nucleus
Anterior thalamic nucleus deep brain stimulation by transventricular stereomicroendoscopy	10.1002/mds.25914	A. Rolland, S. James, V. Gonzalez, L. Cif, E. Sanrey, D. Capdevielle, et al.	2014	Movement Disorders	USA	not relevant nucleus
Anterior thalamic nucleus deep brain stimulation for refractory epilepsy: Preliminary results in our first 5 patients	10.1016/j.neuchi.2020.03.001	D. Tassigny, M. Soler-Rico, M. Delavallée, S. F. Santos, R. El Tahry and C. Raftopoulos	2020	NEUROCHIRURGIE	France	not relevant nucleus
Anterior thalamic nucleus local field potentials during focal temporal lobe epileptic seizures	10.3389/fneur.2024.1419835	J. Singh, J. A. Miller, T. Lucas, J. M. Y. Yang, C. Sollars, D. S. Eliashiv, et al.	2024	FRONTIERS IN NEUROLOGY	Switzerland	not relevant nucleus
Anterior thalamic nucleus stimulation for epilepsy	10.1007/978-3-211-33081-4_39	U. Samadani and G. H. Baltuch	2007	Acta Neurochir Suppl	Austria	not relevant nucleus
Anterior thalamic nucleus stimulation modulates regional cerebral metabolism: an FDG-MicroPET study in rats	10.1016/j.nbd.2009.03.001	F. Gao, Y. Guo, H. Zhang, S. Wang, J. Wang, J. M. Wu, et al.	2009	Neurobiol Dis	Netherland	animal study
Anterior thalamic nucleus stimulation protects hippocampal neurons by activating autophagy in epileptic monkeys	10.18632/aging.103026	T. T. Du, G. Y. Zhu, Y. C. Chen, L. Shi, D. F. Liu, Y. Y. Liu, et al.	2020	AGING-US	USA	animal study
Anterior Thalamic Stimulation Induced Relapsing Encephalitis	10.1159/000499072	H. Hamdi, E. Robin, J. P. Stahl, E. Doche, J. P. Azulay, S. Chabardes, et al.	2019	Stereotact Funct Neurosurg	Switzerland	not relevant nucleus
Anterior thalamic stimulation induced relapsing encephalitis	10.1159/000501568	H. Hamdi, E. Robin, J. P. Stahl, D. Emilie, J. P. Azulay, S. Chabardes, et al.	2019	Stereotactic and Functional Neurosurgery	Switzerland	not relevant nucleus
Anticipatory activity in the human thalamus is predictive of reaction times	10.1016/j.neuroscience.2008.07.005	V. V. Nikulin, F. Marzinzik, M. Wahl, G. H. Schneider, A. Kupsch, G. Curio, et al.	2008	Neuroscience	Netherland	not related to PICOST
Applied neurophysiology in the deep brain stimulation treatment of multiple sclerosis tremor	PMID: 11353997	F. Fernández González, F. Seijo, C. Salvador, A. Menéndez-Guisasola, B. Lozano, C. Valle, et al.	2001	Revista de neurologia	Spain	not related to PICOST
Are transventricular approaches associated with increased haemorrhage in functional stereotactic neurosurgery? A comparative study on 550 patients	10.1159/000501568	J. Runge, W. Marc, S. Christoph, B. Christian, A. Mahmoud, K. M. Thomas, et al.	2019	Stereotactic and Functional Neurosurgery	Switzerland	not related to PICOST
Arousal Regulation by the External Globus Pallidus: A New Node for the Mesocircuit Hypothesis	10.3390/brainsci13010146	Z. S. Zheng, N. Reggente and M. M. Monti	2023	BRAIN SCIENCES	Switzerland	not related to PICOST
Ascending projection of jaw-closing muscle-proprioception to the intralaminar thalamic nuclei in rats	10.1016/j.brainres.2020.146830	F. Sato, S. Kado, Y. Tsutsumi, Y. Tachibana, E. Ikenoue, T. Furuta, et al.	2020	Brain Research	Netherland	animal study
Asleep DBS for Essential Tremor using a AI Approach for Targeting: Results of a Phase-2 Clinical Trial (OPTIVIM)	10.1159/000539984	J. Engelhardt, E. Simon, N. Zemzemi, D. Guehl, S. Thobois, N. Damon-Perriere, et al.	2024	Stereotactic and Functional Neurosurgery	Switzerland	not related to PICOST
The behavioral complications of pallidal stimulation:: A case report	10.1006/brcg.1999.1113	E. Miyawaki, J. S. Perlmutter, A. I. Tröster, T. O. Videen and W. C. Koller	2000	BRAIN AND COGNITION	Netherland	case report
Benzodiazepine effects on deep brain stimulation evoked potentials	10.1016/j.brs.2023.01.634	J. Vidmark, E. Hernandez-Martin and T. Sanger	2023	Brain Stimulation	Netherland	not related to PICOST
Bilateral centromedian nucleus of thalamus responsive neurostimulation for pediatric-onset drug-resistant epilepsy	10.1111/epi.18031	S. Ahn, B. Edmonds, R. R. Rajaraman, L. M. Rao, S. A. Hussain, J. H. Matsumoto, et al.	2024	Epilepsia	USA	not relevant nucleus
Bilateral deep brain stimulation of the ventral intermediate nucleus of the thalamus for posttraumatic midbrain tremor	10.1111/ner.12096	M. A. Follett, D. Torres-Russotto and K. A. Follett	2014	Neuromodulation	USA	case report
Bilateral deep brain stimulation of the ventral intermediate thalamic nucleus for orthostatic tremor: A case report	10.1159/000444127	N. Warneke, E. Wilbers, T. Warnecke and W. Stummer	2018	Movement Disorders	Switzerland	case report
Bilateral pulvinar responsive neurostimulation for bilateral multifocal posteriorly dominant drug resistant epilepsy	10.1002/epi4.13068	R. C. Wang, A. Sacknovitz, S. Vazquez, J. Dominguez, P. McGoldrick, S. Wolf, et al.	2024	EPILEPSIA OPEN	USA	not related to PICOST
Bilateral stereotactic lesions and chronic stimulation of the anterior thalamic nuclei for treatment of pharmacoresistant epilepsy	10.4103/sni.sni_25_18	A. R. Sitnikov, Y. A. Grigoryan Yu and L. P. Mishnyakova	2018	Surgical Neurology International	India	not relevant nucleus
Bilateral Subdural Hygromas After Deep Brain Stimulation Implantation in the Setting of Unrecognized Intracranial Hypotension	10.7759/cureus.13018	J. Rotter, J. Atkinson, J. K. Cutsforth-Gregory, B. T. Klassen and K. Miller	2021	Cureus	USA	case report
Bilateral thalamic Vim DBS for orthostatic tremor: New insights and literature review	10.1002/mds.25051	C. Sidiropoulos, J. Schwalb, D. Taylor, J. Gorham, S. Bowyer and P. LeWitt	2012	Movement Disorders	USA	case report
Bilateral VIM-DBS in vanishing white matter disease	10.1159/000342226	I. Valálik, M. S. Van Der Knaap, G. C. Scheper, A. Jobbágy, Z. Liptai and A. Csókay	2012	Stereotactic and Functional Neurosurgery	Switzerland	case report
Biomarkers for Epilepsy Deep Brain Stimulation	10.1097/WNP.0000000000001189	G. Ortiz-Guerrero and N. M. Gregg	2025	JOURNAL OF CLINICAL NEUROPHYSIOLOGY	USA	review
Blood flow responses to deep brain stimulation of thalamus	10.1212/WNL.58.9.1388	J. S. Perlmutter, J. W. Mink, A. J. Bastian, K. Zackowski, T. Hershey, E. Miyawaki, et al.	2002	NEUROLOGY	USA	not related to PICOST
Blood oxygen level-dependent (BOLD) response patterns with thalamic deep brain stimulation in patients with medically refractory epilepsy	10.1016/j.yebeh.2021.108153	C. Sarica, K. Yamamoto, A. Loh, G. J. B. Elias, A. Boutet, R. Madhavan, et al.	2021	Epilepsy and Behavior	Netherland	not related to PICOST
Body weight changes after deep brain stimulation for dystonia	10.1159/000342226	M. Wolf, C. Blahak, H. H. Capelle, T. Sauer, G. Lütjens, M. G. Hennerici, et al.	2012	Stereotactic and Functional Neurosurgery	Switzerland	not related to PICOST
Body weight gain in patients with bilateral deep brain stimulation for dystonia	10.1002/mds.25051	M. E. Wolf, C. Blahak, H. H. Capelle, T. Sauer, M. G. Hennerici and J. K. Krauss	2012	Movement Disorders	USA	not related to PICOST
Both Deep Brain Stimulation and Thalamotomy in a 13-Year-Old Patient with Primary Dystonia	10.1016/j.wneu.2018.05.248	H. Lin, X. D. Cai, D. D. Zhang, J. L. Liu and W. P. Li	2018	WORLD NEUROSURGERY	Netherland	case report
Both thalamic and pallidal deep brain stimulation for myoclonic dystonia: Case report	10.3171/2009.10.JNS091062	J. Q. L. Oropilla, C. C. E. Diesta, P. Itthimathin, O. Suchowersky and Z. H. T. Kiss	2010	Journal of Neurosurgery	USA	case report
Brain stimulation for the treatment of epilepsy	10.1111/j.1528-1167.2010.02618.x	B. C. Jobst, T. M. Darcey, V. M. Thadani and D. W. Roberts	2010	Epilepsia	USA	not related to PICOST
Acquired, Lesional Lennox-Gastaut Syndrome	10.1007/978-3-031-23828-4_37	A. Herlopian	2024	Springer International Publishing	Switzerland	not related to PICOST
Active contact proximity to the cerebellothalamic tract predicts initial therapeutic current requirement with DBS for ET: an application of 7T MRI	10.3389/fneur.2023.1258895	S. Ikramuddin, A. K. Brinda, R. D. Butler, M. E. Hill, R. Dharnipragada, J. Aman, et al.	2023	Frontiers in Neurology	Switzerland	not related to PICOST
Acute and long-term effects of subthalamic nucleus stimulation of Parkinson's disease	10.1159/000098600	A. L. Benabid, P. Pollak, C. Gross, D. Hoffmann, A. Benazzouz, D. Gao, et al.	1994	Stereotactic and Functional Neurosurgery	Switzerland	not related to PICOST
Acute Brain Activation Patterns of High- Versus Low-Frequency Stimulation of the Anterior Nucleus of the Thalamus during Deep Brain Stimulation for Epilepsy	10.1093/neuros/nyab306	E. H. Middlebrooks, A. Jain, L. Okromelidze, C. Lin, E. Westerhold, C. A. O'Steen, et al.	2021	Neurosurgery	Britain	not relevant nucleus
Acute Effects of High-Frequency Insular Stimulation on Interictal Epileptiform Discharge Rates in Patients with Refractory Epilepsy	10.3390/brainsci12121616	T. P. Y. Tran, A. Dionne, D. Toffa, D. Bergeron, S. Obaid, M. Robert, et al.	2022	BRAIN SCIENCES	Switzerland	not related to PICOST
Acute insomnia following surgery of the ventralis intermedius nucleus of the thalamus for tremor	Accession Number: 17557455	M. Quigg, R. C. Frysinger, M. Harrison and W. J. Elias	2007	J Clin Sleep Med	unknown	case report
Additional Imaging to Guide Surgical Implantation of an Electrode to Relieve Poststroke Action Tremor	10.1159/000520618	J. Peeters, E. Theodoru, A. Boogers, M. M. Laughlin, K. Van Laere, S. Sunaert, et al.	2021	Stereotactic and Functional Neurosurgery	Switzerland	case report
Advanced Imaging and Direct Targeting of the Motor Thalamus and Dentato-Rubro-Thalamic Tract for Tremor: A Systematic Review	10.1159/000507030	N. Gravbrot, M. Saranathan, N. Pouratian and W. S. Kasoff	2020	STEREOTACTIC AND FUNCTIONAL NEUROSURGERY	Switzerland	review
Advanced MRI techniques for transcranial high intensity focused ultrasound targeting	10.1093/brain/awaa107	B. R. Shah, V. T. Lehman, T. J. Kaufmann, D. Blezek, J. Waugh, D. Imphean, et al.	2020	BRAIN	Britain	review
Aggrecan-based extracellular matrix is an integral part of the human basal ganglia circuit	10.1016/j.neuroscience.2007.10.033	G. Brückner, M. Morawski and T. Arendt	2008	Neuroscience	Netherland	not related to PICOST
Altered Thalamocortical Functional Connectivity in Tuberous Sclerosis Complex: Insights From Resting-State fMRI	10.1155/ane/6953742	T. H. Liu, Y. Qiao, P. Ding, B. Liu, S. H. Zhang, J. F. Cui, et al.	2025	ACTA NEUROLOGICA SCANDINAVICA	USA	not related to PICOST
Ambulatory Local Field Potential Recordings from the Thalamus in Epilepsy: A Feasibility Study	10.1159/000529961	D. Satzer, S. Wu, J. Henry, E. Doll and N. P. Issa	2023	Stereotactic and Functional Neurosurgery	Switzerland	not relevant nucleus
Analysis of brain network changes due to focused ultrasound VIM thalamotomy	10.1093/braincomms/fcac063	N. Tani, S. Oshino, K. Hosomi, H. Khoo, S. Yamamoto, T. Yanagisawa, et al.	2019	Movement Disorder	USA	not related to PICOST
Analysis of Deep Brain Stimulation Lead Targeting in the Stimulation of Anterior Nucleus of the Thalamus for Epilepsy Clinical Trial	10.1093/neuros/nyab186	R. E. Gross, R. S. Fisher, M. R. Sperling, J. E. Giftakis and P. H. Stypulkowski	2021	Neurosurgery	Britain	not relevant nucleus
Analysis of Gene Expression Changes in the Rat Hippocampus After Deep Brain Stimulation of the Anterior Thalamic Nucleus	10.3791/52457	T. Selvakumar, K. N. Alavian and T. Tierney	2015	JOVE-JOURNAL OF VISUALIZED EXPERIMENTS	USA	not relevant nucleus
Analyzing Local Field Potentials in the Healthy Basal Ganglia under Deep Brain Stimulation	10.1109/CDC.2010.5717450	G. Pedoto, S. Santaniello, E. B. Montgomery, J. T. Gale, G. Fiengo, L. Glielmo, et al.	2010	49TH IEEE CONFERENCE ON DECISION AND CONTROL	USA	conference
Anatomical connectivity and efficacy of electro-therapy for seizure control: A SANTE's single-center regression analyses	10.1016/j.yebeh.2020.107709	I. Osorio, J. E. Giftakis, P. H. Stypulkowski and L. Tonder	2021	Epilepsy and Behavior	Netherland	not related to PICOST
Asleep' deep brain stimulation targeting ventral intermediate thalamus in essential tremor: systematic review	10.1080/02688697.2025.2565266	J. Horan, E. Donlon, R. A. Walsh and C. Moran	2025	BRITISH JOURNAL OF NEUROSURGERY	Britain	review
Assessing the clinical outcome of Vim radiosurgery with voxel-based morphometry: visual areas are linked with tremor arrest!	10.1007/s00701-017-3317-7	C. Tuleasca, T. Witjas, E. Najdenovska, A. Verger, N. Girard, J. Champoudry, et al.	2017	ACTA NEUROCHIRURGICA	Austria	not related to PICOST
Author response: DBS of the PSA and the VIM in essential tremor: A randomized, double-blind, crossover trial	10.1212/WNL.0000000000007521	M. Barbe, P. Reker, S. Hamacher, J. Franklin, D. Kraus, T. Dembek, et al.	2019	Neurology	USA	not related to PICOST
Automated Deep Brain Stimulation Programming Combining Electrophysiology and Artificial Intelligence	10.1212/WNL.0000000000204621	V. Lavu, J. Cagle, T. De Araujo, C. De Hemptinne and J. Wong	2024	Neurology	USA	not related to PICOST
Between the Pulse Generator and the Anterior Thalamic Nucleus: The Light at the End of the Tunnel	10.5698/1535-7511-15.4.183	M. Z. Koubeissi	2015	EPILEPSY	USA	not relevant nucleus
Bilateral Deep Brain Stimulation Targeting Ventralis Intermedius Nucleus to Treat a Professional Musician's Task-Specific Tremor	10.1002/mds.25577	N. Whitney, S. Kareus, J. S. Cetas, K. Chung and M. Brodsky	2013	MOVEMENT DISORDERS	USA	case report
Bipolar directional DBS in VIM-stimulated patients	10.1111/ner.13109	J. Steffen, P. Reker, F. Mennicken, T. Dembek, H. Dafsari, G. Fink, et al.	2018	Movement Disorders	Germany	not related to PICOST
Beta oscillatory neurons in the motor thalamus of movement disorder and pain patients	10.1016/j.expneurol.2014.08.024	D. Basha, J. O. Dostrovsky, A. L. L. Rios, M. Hodaie, A. M. Lozano and W. D. Hutchison	2014	EXPERIMENTAL NEUROLOGY	Netherland	not related to PICOST
Algorithms for Programming DBS Systems for ET	NCT03984643	unknown	2019	unknown	USA	not related to PICOST
Beta Power in the Ventral Intermediate Nucleus of the Thalamus Predicts Slowing Effect of High-Frequency Stimulation on Response Inhibition in Essential Tremor Patients	unknown	H. Qian, L. Mann, D. L. Paulo, D. Claassen and S. K. B. Bick	2025	Neurosurgery	USA	not related to PICOST
Bilateral directional VIM/VOP deep brain stimulation for dystonic tremor	10.1159/000501568	I. Aviles Olmos, M. Alegre, J. Artieda, J. Guridi and M. Rodriguez-Oroz	2019	Stereotactic and Functional Neurosurgery	Switzerland	case report
Body weight gain in patients with bilateral deep brain stimulation for dystonia	10.1007/s00702-015-1447-8	M. E. Wolf, H. H. Capelle, G. Lütjens, A. D. Ebert, M. G. Hennerici, J. K. Krauss, et al.	2016	JOURNAL OF NEURAL TRANSMISSION	Austria	not related to PICOST
Brain networks underlying the clinical effects of long-term subthalamic stimulation for Parkinson's disease: A 4-year follow-up study with rCBF SPECT	PMCID: 16157526	S. Sestini, S. Ramat, A. R. Formiconi, F. Ammannati, S. Sorbi and A. Pupi	2005	Journal of Nuclear Medicine	Netherland	not related to PICOST
Brain plasticity induced by magnetic resonance-guided focused ultrasound correlates with tremor improvement in essential tremor: a prospective cohort study	10.3174/ajnr.A8971	H. Lu, Y. Xiong, J. Hu, X. Wang, X. Wang, J. Huang, et al.	2025	AJNR. American journal of neuroradiology	USA	not related to PICOST
Brain responses evoked by thalamic and subthalamic deep brain stimulation	10.1016/j.nicl.2018.11.001	J. Hirschmann, C. Hartmann, J. Vesper, L. Wojtecki, M. Butz and A. Schnitzler	2018	Movement Disorders	Germany	not related to PICOST
Brain shifts during deep brain stimulation found on immediate post-operative magnetic resonance image	10.1159/000478281	K. R. Cho and J. I. Lee	2017	Stereotactic and Functional Neurosurgery	Switzerland	not related to PICOST
Brain Tissue Responses to Guide Cannula Insertion and Replacement of a Microrecording Electrode with a Definitive DBS Electrode	10.1007/s40846-017-0328-z	Y. Li, X. E. Li, J. X. Deng and J. Zhou	2018	JOURNAL OF MEDICAL AND BIOLOGICAL ENGINEERING	Germany	not related to PICOST
Brain-responsive corticothalamic stimulation in the centromedian nucleus for the treatment of regional neocortical epilepsy	10.1016/j.yebeh.2020.107354	D. Burdette, M. A. Haykal, B. Jarosiewicz, R. R. Fabris, G. Heredia, K. Elisevich, et al.	2020	Epilepsy and Behavior	Netherland	not relevant nucleus
Brainstem stimulation increases functional connectivity of basal forebrain-paralimbic network in isoflurane-anesthetized rats	10.1089/brain.2014.0254	S. Pillay, X. Liu, P. Baracskay and A. G. Hudetz	2014	Brain Connectivity	USA	animal study
British Society for Stereotactic and Functional Neurosurgery, Cambridge 23 and 24 May 2019 Abstracts	10.1080/02688697.2019.1673011		2019	BRITISH JOURNAL OF NEUROSURGERY	Britain	conference
Capsaicin as a treatment for refractory scalp pruritus secondary to deep brain stimulation	10.1016/j.jaad.2019.06.147	E. W. Seger, A. Cline and S. R. Feldman	2019	Journal of the American Academy of Dermatology	Netherland	case report
Cerebellum and Parkinson's disease	10.1038:s41582-023-00874-3	T. Wu	2013	Nova Science Publishers,	Britain	not related to PICOST
Clinical outcome of imaging-based programming for anterior thalamic nucleus deep brain stimulation	10.3171/2022.7.JNS221116	B. E. Freund, E. Greco, L. Okromelidze, J. Mendez, W. O. Tatum, S. S. Grewal, et al.	2023	Journal of Neurosurgery	USA	not relevant nucleus
A Comparison Between Deep Brain Stimulation for Essential Tremor in the Ventral Intermediate Nucleus vs. the Posterior Subthalamic Area	10.1159/000448961	A. Degeneffe, L. Ackermans, Y. Temel, M. Kuijf, M. Oosterloo and P. Kubben	2016	Stereotactic and Functional Neurosurgery	Switzerland	not related to PICOST
Comparison of Dentatorubrothalamic Tractography Methods Based on the Anatomy of the Rubral Wing	10.1227/ons.0000000000001058	A. Berger, J. Chung, Z. Schnurman, V. Stepanov, L. Pan, T. M. Shepherd, et al.	2024	OPERATIVE NEUROSURGERY	USA	not relevant nucleus
Comparison of two techniques to postoperatively localize the electrode contacts used for subthalamic nucleus stimulation	10.1227/01.NEU.0000255353.64077.A8	S. Pinto, J. F. Le Bas, L. Castana, P. Krack, P. Pollak and A. L. Benabid	2007	NEUROSURGERY	USA	not relevant nucleus
Correlation between fractional anisotropy changes in the targeted ventral intermediate nucleus and clinical outcome after transcranial MR-guided focused ultrasound thalamotomy for essential tremor: results of a pilot study	10.3171/2018.10.JNS18993	H. Hori, T. Yamaguchi, Y. Konishi, T. Taira and Y. Muragaki	2020	JOURNAL OF NEUROSURGERY	Netherland	not related to PICOST
Cortex leads the thalamic centromedian nucleus in generalized epileptic discharges in Lennox-Gastaut syndrome	10.1111/epi.16657	L. J. Dalic, A. E. L. Warren, J. C. Young, W. Thevathasan, A. Roten, K. J. Bulluss, et al.	2020	Epilepsia	USA	not relevant nucleus
DEEP BRAIN ELECTRODES AND DENTATO-RUBRO-THALAMIC TRACT: RELATIONSHIP BETWEEN ACTIVATED TISSUE VOLUME AND THERAPEUTIC EFFECT	10.1016/j.neurom.2024.09.310	B. Mansilla, M. R. De Aragón, J. P. Solis and L. G. Martín	2025	Neuromodulation: Technology at the Neural Interface	Germany	case report
Deep Brain Frameless Radiosurgery for Drug Resistant Invalidating Tremor. Dose Escalation Pilot Study	NCT02585583	unknown	2015	unknown	Italy	not related to PICOST
Deep brain stimulation (DBS) and swallowing function in Parkinson diseased patients-a pilot study with self-estimated instruments	10.1007/s00405-011-1544-8	K. Olofsson, J. V. Doorn, L. Kulneff, J. Linder, E. Nordh and P. Blomstedt	2011	European Archives of Oto-Rhino-Laryngology	Netherland	not related to PICOST
Deep Brain Stimulation Surgery for the Treatment of Refractory Obsessive-Compulsive Disorder	10.1038/sj.npp.1301018	Ali.Rezai	2023	Neuropsychopharmacology	USA	not related to PICOST
Distinct cortical responses evoked by electrical stimulation of the thalamic ventral intermediate nucleus and of the subthalamic nucleus	10.1016/j.nicl.2018.11.001	C. J. Hartmann, J. Hirschmann, J. Vesper, L. Wojtecki, M. Butz and A. Schnitzler	2018	NEUROIMAGE-CLINICAL	Netherland	not related to PICOST
Distinct Cortical-Thalamic-Striatal Circuits through the Parafascicular Nucleus	10.1016/j.neuron.2019.02.035	G. Mandelbaum, J. Taranda, T. M. Haynes, D. R. Hochbaum, K. W. Huang, M. Hyun, et al.	2019	Neuron	Netherland	not relevant nucleus
Deep brain stimulation in the caudal zona incerta and posterior subthalamic area is more effective than in ventral intermediate nucleus for various tremor control	10.1002/mds.25051	T. Xie, J. Bernard, C. Ojakangas, U. J. Kang, V. L. Towle and P. Warnke	2012	Movement Disorders	USA	not related to PICOST
Deep brain stimulation for essential tremor versus essential tremor plus: should we target the same spot in the thalamus?	10.3389/fnhum.2023.1271046	C. H. Yu, D. H. Lench, C. Cooper, N. C. Rowland, I. Takacs and G. Revuelta	2023	FRONTIERS IN HUMAN NEUROSCIENCE	Switzerland	not related to PICOST
DBS directional programming-institution based study of programming in PD and ET patients	10.1002/mds.28794	M. Moreno-Escobar, R. Elkins, S. Pallavaram and R. Tripathi	2021	Movement Disorder	USA	not related to PICOST
Consistency is key: influence of skull density ratio distribution on the formation of clinically effective lesions and long-term tremor suppression following treatment with MR-guided focused ultrasound	10.3171/2023.6.JNS231153	K. Kyle, J. Maamary, B. Jonker, J. Peters, Y. Barnett, M. Barnett, et al.	2024	JOURNAL OF NEUROSURGERY	USA	not related to PICOST
Comparative connectivity correlates of dystonic and essential tremor deep brain stimulation	10.1002/mds.28794	T. Tsuboi, J. Wong, R. Eisinger, L. Okromelidze, M. Burns, A. Ramirez-Zamora, et al.	2021	Movement Disorder	USA	not related to PICOST
Combined thalamic and pallidal deep brain stimulation for dystonic tremor	10.1016/j.parkreldis.2022.08.003	C. Trompette, C. Giordana, A. Leplus, D. Grabli, C. Hubsch, C. Marsé, et al.	2022	PARKINSONISM & RELATED DISORDERS	Netherland	not related to PICOST
Combined Deep Brain Stimulation of Subthalamic Nucleus and Ventral Intermediate Thalamic Nucleus in Tremor-Dominant Parkinson's Disease Using a Parietal Approach	10.1111/ner.12943	C. Neudorfer, M. Hinzke, S. Hunsche, F. El Majdoub, A. Lozano and M. Maarouf	2019	NEUROMODULATION	USA	not related to PICOST
Coherent Structural and Functional Network Changes after Thalamic Lesions in Essential Tremor	10.1002/mds.29130	E. D. R. Pohl, N. Upadhyay, X. Kobeleva, V. Purrer, A. Maurer, V. C. Keil, et al.	2022	MOVEMENT DISORDERS	USA	not related to PICOST
A closed loop deep brain stimulation system for essential tremor	10.3171/2018.4.JNS.AANS2018abstracts	A. L. Ko, B. Houston and H. Chizeck	2018	Journal of Neurosurgery	USA	not related to PICOST
Clinically silent cerebral ischemia after DBS surgery	10.1159/000342226	K. Novak, B. Gatterbauer, G. Kranz, T. Foki, G. Kasprian and W. Pirker	2012	Stereotactic and Functional Neurosurgery	Switzerland	not related to PICOST
Chronic Directional Deep Brain Stimulation in Movement Disorders - One Year of Clinical Experience	10.1159/000448961	M. Klehr, T. Dembek, H. Treuer, A. Gierich, J. Wirths, L. Timmermann, et al.	2016	Stereotactic and Functional Neurosurgery	Switzerland	not related to PICOST
Characterizing Thalamo-Cortical Structural Connectivity in Essential Tremor with Diffusional Kurtosis Imaging Tractography	10.7916/tohm.v0.690	G. Revuelta, C. McGill, J. H. Jensen and L. Bonilha	2019	Tremor and Other Hyperkinetic Movements	USA	not related to PICOST
Diffusion tensor imaging-based lesioned volume of thalamus after gamma knife thalamotomy for tremor patients	10.1159/000501568	H. H. Jung, S. H. Park, G. H. Kim, S. K. Park, E. J. Kweon and J. W. Chang	2019	Stereotactic and Functional Neurosurgery	Switzerland	not related to PICOST
Determining an efficient deep brain stimulation target in essential tremor-Cohort study and review of the literature	10.1016/j.parkreldis.2021.06.019	D. Kübler, D. Kroneberg, B. Al-Fatly, G. H. Schneider, S. Ewert, C. van Riesen, et al.	2021	PARKINSONISM & RELATED DISORDERS	Netherland	not related to PICOST
Correction of parallax error in the fluoroscopically measured orientation of directional DBS electrodes	10.1159/000501568	E. Taub	2019	Stereotactic and Functional Neurosurgery	Switzerland	not related to PICOST
Asleep DBS for Tremor Targeting Prelemniscal Fibers Using Direct Visualization, Fiber-Tracking, Directional Leads, and Frame-Based Stereotaxy	10.1159/000526735	C. Van Horne, T. Hines, D. R. Ginjupally, G. Quintero, G. Gerhardt, J. Slevin, et al.	2022	Stereotactic and Functional Neurosurgery	Switzerland	not related to PICOST
Bilateral Focused Ultrasound Thalamotomy for Essential Tremor: Clinical Outcomes Compared to Bilateral Deep Brain Stimulation and Probabilistic Lesion Mapping	10.1002/mds.30221	C. Sarica, K. Yamamoto, C. Iorio-Morin, J. Germann, A. Z. Yang, B. Santyr, et al.	2025	MOVEMENT DISORDERS	USA	not related to PICOST
Cerebellar Transcranial Alternating Current Stimulation in Essential Tremor Patients with Thalamic Stimulation: A Proof-of-Concept Study	10.1007/s13311-023-01372-6	C. Olivier, J. C. Lamy, Z. Kosutzka, A. Van Hamme, S. Cherif, B. Lau, et al.	2023	NEUROTHERAPEUTICS	Germany	not related to PICOST
Changes in cerebral blood oxygenation of the frontal lobe induced by direct electrical stimulation of thalamus and globus pallidus: a near infrared spectroscopy study	10.1136/jnnp.67.6.769	K. Sakatani, Y. Katayama, T. Yamamoto and S. Suzuki	1999	JOURNAL OF NEUROLOGY NEUROSURGERY AND PSYCHIATRY	Britain	not related to PICOST
Cerebral Metabolism Analysis for Predicting Response to Radiosurgical Thalamotomy in Tremor Management: A Retrospective Pre-Therapeutic PET-FDG Assessment	10.1016/j.bas.2024.103363	N. De Lissnyder, G. Leurquin-Sterk, N. Trotta, P. David and F. Lefranc	2024	unknown	Netherland	not related to PICOST
Changes in gait performance correspond to changes in trunk tremor due to DBS in essential tremor	10.1002/mds.25914	M. A. Higuchi, H. Morita, L. A. Zukowski, R. T. Roemmich, K. D. Foote, C. J. Hass, et al.	2014	Movement Disorders	USA	not related to PICOST
Chronic deep brain stimulation in dystonia: Lifetime of the impulse generators	10.1007/s00702-010-0487-3	C. Blahak, H. H. Capelle, H. Baezner, T. Kinfe, M. Hennerici and J. K. Krauss	2010	Journal of Neural Transmission	Austria/Germany	not related to PICOST
Chronic electrical stimulation of the ventralis intermedius nucleus of the thalamus and of other nuclei as a treatment for Parkinson's disease	10.1097/00127927-199905010-00003	A. L. Benabid, A. Benazzouz, D. M. Gao, D. Hoffmann, P. Limousin, A. Koudsie, et al.	1999	TECHNIQUES IN NEUROSURGERY	USA	not related to PICOST
Chronic electrical stimulation of the ventralis intermedius nucleus of the thalamus as a treatment of movement disorders	10.3171/jns.1996.84.2.0203	A. L. Benabid, P. Pollak, D. M. Gao, D. Hoffmann, P. Limousin, E. Gay, et al.	1996	JOURNAL OF NEUROSURGERY	USA	not related to PICOST
Chronic VIM thalamic stimulation in Parkinson's disease, essential tremor and extra-pyramidal dyskinesias	10.1007/978-3-7091-9297-9_8	A. L. Benabid, P. Pollak, E. Seigneuret, D. Hoffmann, E. Gay and J. Perret	1993	Acta Neurochirurgica	Switzerland/Germany	not related to PICOST
Coaxial deep brain stimulation of ventral thalamic nuclei and posterior subthalamic area for movement disorders	10.1002/mds.26295	H. Toda, H. Saiki, R. Okumura, S. Matsumoto and K. Iwasaki	2015	Movement Disorders	USA	not related to PICOST
Comparative connectivity correlates of dystonic and essential tremor deep brain stimulation	10.1093/brain/awab074	T. Tsuboi, J. K. Wong, R. S. Eisinger, L. Okromelidze, M. R. Burns, A. Ramírez-Zamora, et al.	2021	Brain	Britain	not related to PICOST
Comprehensive in vivo mapping of the human basal ganglia and thalamic connectome in individuals using 7T MRI	10.1371/journal.pone.0029153	C. Lenglet, A. Abosch, E. Yacoub, F. de Martino, G. Sapiro and N. Harel	2012	PLOS ONE	USA	not related to PICOST
Connectivity correlates of thalamic deep brain stimulation outcomes in dystonic and essential tremor	10.5692/clinicalneurol.61_supplement_S269	T. Tsuboi, J. Wong, R. Eisinger, L. Okromelidze, M. Burns, A. Ramirez-Zamora, et al.	2021	Clinical Neurology	Italy	not related to PICOST
Connectomic analysis of unilateral dual-lead thalamic deep brain stimulation for treatment of multiple sclerosis tremor	10.1093/braincomms/fcac063	J. K. Wong, B. Patel, E. H. Middlebrooks, J. D. Hilliard, K. D. Foote, M. S. Okun, et al.	2022	Brain Commun	Britain	not related to PICOST
Deep brain stimulation in the subthalamic area is more effective than nucleus ventralis intermedius stimulation for bilateral intention tremor	10.1007/s00701-007-1230-1	W. Hamel, J. Herzog, F. Kopper, M. Pinsker, D. Weinert, D. Müller, et al.	2007	ACTA NEUROCHIRURGICA	Austria/Germany	not related to PICOST
Deep brain stimulation of the nucleus ventralis intermedius in patients with essential tremor: Stimulation below intercommissural line is more efficient but equally effective as stimulation above	10.1002/mds.23764	M. T. Barbe, L. Liebhart, M. Runge, J. Deyng, E. Florin, L. Wojtecki, et al.	2011	Movement Disorders	USA	not related to PICOST
Clinical Outcome after MRI-Connectivity-Guided Radiofrequency Thalamotomy for Tremor	10.1159/000520618	T. Wirth, A. Rajabian, V. Dayal, A. Hazem, N. Vijiaratnam, D. Athauda, et al.	2021	Stereotactic and Functional Neurosurgery	Switzerland	not related to PICOST
Perspective of DBS for Parkinson’s Disease and Involuntary Movements	10.7887/jcns.26.873	K. Yamada, N. Shinojima and T. Hamasaki	2017	Japanese Journal of Neurosurgery	Japan	not related to PICOST

### Sheet: Sheet2
Title	author	year	journal	DOI	reason
Effect of DBS targeting striatum on beta oscillations in parkinson's disease	C. Lu, B. Deng, Y. Zhu, J. Wang and C. Liu	2019	Chinese Control Conference, CCC 2019	DOI: 10.23919/ChiCC.2019.8866389	ai
Glaucomatous patterns in Frequency Doubling Technology (FDT) perimetry data identified by unsupervised machine learning classifiers	C. Bowd, R. N. Weinreb, M. Balasubramanian, I. Lee, G. Jang, S. Yousefi, et al.	2014	PLOS ONE 2014 Vol. 9 Issue 1	DOI: 10.1371/journal.pone.0085941	ai
Impact of Microelectrode Recording Artefacts on Subthalamic Nucleus Functional Identification via Features-Based Machine Learning Classifiers	C. Gorlini, F. Forzanini, S. Coelli, S. Rinaldo, R. Eleopra, A. M. Bianch, et al.	2024	Publisher: Institute of Electrical and Electronics Engineers Inc. Pages: 13-18	DOI: 10.1109/MetroXRAINE62247.2024.10796772	ai
Improved spatial targeting with directionally segmented deep brain stimulation leads for treating essential tremor	M. Keane, S. Deyo, A. Abosch, J. A. Bajwa and M. D. Johnson	2012	Journal of Neural Engineering 2012 Vol. 9 Issue 4	DOI: 10.1088/1741-2560/9/4/046005	ai
Machine Learning-Driven Radiomic Profiling of Thalamus-Amygdala Nuclei for Prediction of Postoperative Delirium After STN-DBS in Parkinson’s Disease Patients: A Pilot Study	A. Radziunas, G. Davidavičius, K. Reinytė, A. Pranckevičiene, A. Fedaravičius, V. Kucinskas, et al.	2025	Journal of Imaging Informatics in Medicine 2025	DOI: 10.1007/s10278-025-01616-1	ai
Optimization of VIM Targeting in Essential Tremor Surgery	_	2018	_	_	ai
Distinct Cortical-Thalamic-Striatal Circuits through the Parafascicular Nucleus	G. Mandelbaum, J. Taranda, T. M. Haynes, D. R. Hochbaum, K. W. Huang, M. Hyun, et al.	2019	Neuron 2019 Vol. 102 Issue 3 Pages 636-652.e7	DOI: 10.1016/j.neuron.2019.02.035	animal
Effects of Auditory Cortical Lesions on Pure-Tone Sound Localization by the Albino Rat	J. B. Kelly and G. L. Kavanagh	1986	Behavioral Neuroscience 1986 Vol. 100 Issue 4 Pages 569-575	DOI: 10.1037/0735-7044.100.4.569	animal
Effects of thalamic sensory relay nucleus stimulation on the jaw-opening reflex in response to tooth-pulp stimulation in the cat	T. Tsubokawa, Y. Katayama, T. Hirayama, T. Yamamoto and H. Nishimoto	1986	Stereotactic and Functional Neurosurgery 1986 Vol. 49 Issue 4 Pages 229-236	DOI: 10.1159/000100150	animal
Effects of transliquoral electrical brain stimulation on the wakefulness-sleep cycle in rats	S. I. Vataev, G. A. Oganesian, A. V. Klimash and E. N. Kondakov	2009	Rossiiskii fiziologicheskii zhurnal imeni I.M. Sechenova / Rossiiskaia akademiia nauk 2009 Vol. 95 Issue 6 Pages 601-609	PMCID: 19639884	animal
Feasibility of Endovascular Deep Brain Stimulation of Anterior Nucleus of the Thalamus for Refractory Epilepsy	V. Kashyap, M. Ashby, S. Stanslaski, K. Nguyen, K. Hageman, Y. C. Chang, et al.	2025	Operative Neurosurgery 2025 Vol. 28 Issue 1 Pages 79-87	DOI: 10.1227/ons.0000000000001226	animal
Frequency-dependent functional neuromodulatory effects on the motor network by ventral lateral thalamic deep brain stimulation in swine	S. B. Paek, H. K. Min, I. Kim, E. J. Knight, J. J. Baek, A. J. Bieber, et al.	2015	NeuroImage 2015 Vol. 105 Pages 181-188	DOI: 10.1016/j.neuroimage.2014.09.064	animal
Frequent vocalizations and deep brain stimulation-responsive hyperkinesia in a striatal disinhibition rat model for Tourette syndrome	B. Sagalajev, L. Lennartz, N. Mokhtari, M. Szpak, M. S. Uyar, T. Schüller, et al.	2025	International Journal of Neuropsychopharmacology 2025 Vol. 28 Issue 7	DOI: 10.1093/ijnp/pyaf039	animal
Functional properties of corticothalamic circuits targeting paraventricular thalamic neurons	G. Aquino-Miranda, D. Jalloul, X. O. Zhang, S. Li, G. J. Kirouac, M. Beierlein, et al.	2024	Neuron 2024 Vol. 112 Issue 24 Pages 4060-4080.e7	DOI: 10.1016/j.neuron.2024.10.010	animal
Gad1 knock-out rats exhibit abundant spike-wave discharges in EEG, exacerbated with valproate treatment	D. Liu, K. Fujihara, Y. Yanagawa, H. Mushiake and T. Ohshiro	2023	Frontiers in Neurology 2023 Vol. 14	DOI: 10.3389/fneur.2023.1243301	animal
Inhibition of nociceptive neurons by internal capsule stimulation	A. Nishimoto, S. Namba, Y. Nakao, Y. Matsumoto and T. Ohmoto	1984	Stereotactic and Functional Neurosurgery 1984 Vol. 47 Issue 3 Pages 117-127	DOI: 10.1159/000101212	animal
Long-term ANT-DBS effects in pilocarpine-induced epileptic rats: A combined 9.4T MRI and histological study	K. Xu, P. D. Xie, J. H. Deng, C. Y. Tang, X. F. Wang, Y. G. Guan, et al.	2023	JOURNAL OF NEUROSCIENCE RESEARCH 2023 Vol. 101 Issue 6 Pages 916-929	DOI: 10.1002/jnr.25169	animal
Long-term high frequency deep brain stimulation of the nucleus accumbens drives time-dependent changes in functional connectivity in the rodent limbic system	S. G. Ewing and A. A. Grace	2013	Brain Stimulation 2013 Vol. 6 Issue 3 Pages 274-285	DOI: 10.1016/j.brs.2012.07.007	animal
Low-frequency stimulation of the pedunculopontine nucleus affects gait and the neurotransmitter level in the ventrolateral thalamic nucleus in 6-OHDA Parkinsonian rats	P. Wen, M. Li, H. Xiao, R. Ding, H. Chen, J. Y. Chang, et al.	2015	NEUROSCIENCE LETTERS 2015 Vol. 600 Pages 62-68	DOI: 10.1016/j.neulet.2015.06.006	animal
Mapping the neural circuits responding to deep brain stimulation of the anterior nucleus of the thalamus in the rat brain	H. Yang, W. Shan, J. Fan, J. Deng, G. Luan, Q. Wang, et al.	2022	Epilepsy Research 2022 Vol. 187	DOI: 10.1016/j.eplepsyres.2022.107027	animal
Medial prefrontal cortex and anteromedial thalamus interaction regulates goal-directed behavior and dopaminergic neuron activity	C. Yang, Y. Z. Hu, A. D. Talishinsky, C. T. Potter, C. B. Calva, L. A. Ramsey, et al.	2022	NATURE COMMUNICATIONS 2022 Vol. 13 Issue 1	DOI: 10.1038/s41467-022-28892-7	animal
Mode-dependent effect of high-frequency electrical stimulation of the anterior thalamic nucleus on amygdala-kindled seizures in rats	Q. Zhang, Z. C. Wu, J. T. Yu, N. N. Yu, X. L. Zhong and L. Tan	2012	Neuroscience 2012 Vol. 217 Pages 113-122	DOI: 10.1016/j.neuroscience.2012.05.009	animal
Modulation of intracerebral eeg signals from premotor cortical focal dysplasia by thalamic deep brain stimulation: Quantified analysis and mechanisms insights from computational modeling	A. Biraben, F. Mina, P. Benquet, A. Pasnicu, E. B. Pasqualini and F. Wendling	2012	Epilepsy Currents 2012 Vol. 12 Issue 1	_	animal
MR imaging central thalamic deep brain stimulation restored autistic-like social deficits in the rat	T. C. Lin, Y. C. Lo, H. C. Lin, S. J. Li, S. H. Lin, H. F. Wu, et al.	2019	Brain Stimulation 2019 Vol. 12 Issue 6 Pages 1410-1420	DOI: 10.1016/j.brs.2019.07.004	animal
Neural connections between prosencephalic structures involved in vasopressin release	R. F. Tavares, K. B. P. Fernandes, G. P. Pajolla, I. A. C. Nascimento and F. M. A. Correa	2005	Cellular and Molecular Neurobiology 2005 Vol. 25 Issue 3-4 Pages 663-672	DOI: 10.1007/s10571-005-4006-2	animal
Neural correlates of multidimensional motor outputs in an excitatory parafascicular-zona incerta circuit	G. Park, W. Shin, Y. Park, S. Chung, D. Kim and J. Kim	2022	BIOCHEMICAL AND BIOPHYSICAL RESEARCH COMMUNICATIONS 2022 Vol. 591 Pages 102-109	DOI: 10.1016/j.bbrc.2021.12.036	animal
The neural response to deep brain stimulation of the anterior nucleus of the thalamus: A MEMRI and c-Fos study	C. Gimenes, J. M. Malheiros, H. Battapady, A. Tannús, C. Hamani and L. Covolan	2019	Brain Research Bulletin 2019 Vol. 147 Pages 133-139	DOI: 10.1016/j.brainresbull.2019.01.011	animal
Optogenetic activation of the reticular nucleus of the thalamus attenuates limbic seizures via inhibition of the midline thalamus	E. Wicker and P. A. Forcelli	2021	Epilepsia 2021 Vol. 62 Issue 9 Pages 2283-2296	DOI: 10.1111/epi.17016	animal
Orientation-selective and directional deep brain stimulation in swine assessed by functional MRI at 3T	J. P. Slopsema, A. Canna, M. Uchenik, L. J. Lehto, J. Krieg, L. Wilmerding, et al.	2021	NeuroImage 2021 Vol. 224	DOI: 10.1016/j.neuroimage.2020.117357	animal
Orofacial proprioceptive thalamus of the rat	A. Yoshida, T. Fujio, F. Sato, M. S. S. Ali, T. Haque, H. Ohara, et al.	2017	Brain Structure and Function 2017 Vol. 222 Issue 6 Pages 2655-2669	DOI: 10.1007/s00429-016-1363-1	animal
OXA-48 carbapenemase-producing Escherichia coli and Klebsiella pneumoniae isolates from hospitalized dogs in Germany	I. Stolle, E. Prenger-Berninghoff, I. Stamm, S. Scheufen, E. Hassdenteufel, S. Guenther, et al.	2013	International Journal of Medical Microbiology 2013 Vol. 303 Pages 84-85	DOI: 10.1016/j.ijmm.2013.08.004	animal
Dystonic tremulous spasmodic torticollis treated by bilateral pallidal stimulation. Case series	M. Sobstyl, A. Stapiska-Syniec, J. Giiski and A. Kupryjaniuk	2019	Stereotactic and Functional Neurosurgery 2019 Vol. 97 Pages 339	DOI: 10.1159/000501568	case report
Effects of anterior thalamic nuclei stimulation on hippocampal activity: Chronic recording in a patient with drug-resistant focal epilepsy	A. B. Silva, A. N. Khambhati, B. A. Speidel, E. F. Chang and V. R. Rao	2021	Epilepsy and Behavior Reports 2021 Vol. 16	DOI: 10.1016/j.ebr.2021.100467	case report
Efficacy and safety of single-lead multi-target deep brain stimulation using a transparietal approach for movement and psychiatric disorders: A case series	B. Qian, S. Horisawa, K. Kim, M. Murakami, T. Kawamata and T. Taira	2025	2025 Vol. 18 Pages 369-370	DOI: 10.1016/j.brs.2024.12.466	case report
Electrophysiology-aided DBS targeting the ventral intermediate nucleus in an essential tremor patient with MRI-incompatible lead: A case report	S. Glowinsky, H. Bergman, O. Zarchi, S. Fireman, J. Reiner and I. Tamir	2023	Physiological Reports 2023 Vol. 11 Issue 19	DOI: 10.14814/phy2.15730	case report
Emotional lability following deep brain stimulation targeting subthalamic nucleus, globus pallidus internus and ventrointermedial nucleus of thalamus	S. Joza, T. Sankar and F. Ba	2018	Movement Disorders 2018 Vol. 33 Pages S233	_	case report
Feasibility of Quantitative Susceptibility Mapping to identify targets for Deep Brain Stimulation in Movement Disorders	V. Subramaniam, H. N. Song, D. Cummins, B. Kopell, K. S. Choi and S. Chung	2024	2024 Vol. 27 Pages S116	DOI: 10.1016/j.neurom.2024.06.223	case report
Focused Ultrasound Thalamotomy with Dentato-Rubro-Thalamic Tractography in Patients with Spinal Cord Stimulators and Cardiac Pacemakers	V. P. Buch, B. J. McShane, N. Beatson, A. Yang, A. Blanke, D. Tilden, et al.	2020	STEREOTACTIC AND FUNCTIONAL NEUROSURGERY 2020 Vol. 98 Issue 4 Pages 263-269	DOI: 10.1159/000507031	case report
FV 9 Deep Brain Stimulation for targeting tremor and ataxia in SCA 27	M. A. Löffler, I. Cebi, M. Hormozi, M. Synofzik, A. Gharabaghi and D. Weiss	2022	Clinical Neurophysiology 2022 Vol. 137 Pages e6	DOI: 10.1016/j.clinph.2022.01.017	case report
Gamma oscillations in the somatosensory thalamus of a patient with a phantom limb: Case report	D. Basha, J. O. Dostrovsky, S. K. Kalia, M. Hodaie, A. M. Lozano and W. D. Hutchison	2018	Journal of Neurosurgery 2018	DOI: 10.3171/2017.5.JNS17170	case report
High voltage stimulation of the VIM thalamus mimicking PSP in a patient with ET+PD	A. K. Patterson, L. Shahgholi and C. W. Hess	2016	Movement Disorders 2016 Vol. 31 Pages S51	DOI: 10.1002/mds.26688	case report
Histological analysis of the location of effective thalamic stimulation for tremor: Case report	R. Gross, E. G. Jones, J. O. Dostrovsky, C. Bergeron, A. E. Lang and A. M. Lozano	2004	Journal of Neurosurgery 2004 Vol. 100 Issue 3 Pages 547-552	DOI: 10.3171/jns.2004.100.3.0547	case report
Holmes Tremor Partially Responsive to Topiramate: A Case Report	N. G. Rojas, M. Cesarini, J. L. Etcheverry, G. Da Prat, T. Viera Aramburu and E. M. Gatto	2018	Tremor Other Hyperkinet Mov (N Y) 2018 Vol. 8 Pages 565	DOI: 10.7916/d82c0ffn	case report
Holmes Tremor: A Delayed Complication after Resection of Post-Bleeding Thalamic Cavernomas	M. Kilic, K. Utangeç, G. Genç and M. Müslüman	2022	Stereotactic and Functional Neurosurgery 2022 Vol. 100 Pages 202	DOI: 10.1159/000526735	case report
Holmes' tremor and olivary hypertrophy: Lessons from this neuroanatomical correlation	R. Ellis, S. Biswas, R. Pullicino, J. Panicker, B. Hammersley, J. Farah, et al.	2017	Movement Disorders 2017 Vol. 32 Pages 595-596	DOI: 10.1002/mds.27087	case report
Hyperhidrosis due to deep brain stimulation in a patient with essential tremor. Case report	A. Diamond, C. Kenney, M. Almaguer and J. Jankovic	2007	J Neurosurg 2007 Vol. 107 Issue 5 Pages 1036-8	DOI: 10.3171/jns-07/11/1036	case report
Improvement of post-hypoxic cerebellar tremor with bilateral thalamic deep brain stimulation: A case report and review of the literature	L. Barcelos, M. Marinho, I. Barcellos, C. Da Silva, R. A. Saba, S. Silva, et al.	2018	Movement Disorders 2018 Vol. 33 Pages S64	DOI: 10.1002/mds.27434	case report
Interthalamic connections conveying deep brain stimulation to the contralateral side achieving full symptomatic relief on a Parkinson 's disease	G. Zilidis and M. S. Eljamel	2010	British Journal of Neurosurgery 2010 Vol. 24 Issue 1 Pages 87	DOI: 10.3109/02688691003590185	case report
Ipsilateral Hand Edema after Deep Brain Stimulation in Tremor Patient : Case Report	H. J. Kim and C. S. Oh	2022	Stereotactic and Functional Neurosurgery 2022 Vol. 100 Pages 329	DOI: 10.1159/000526735	case report
Ipsilateral worsening of essential tremor by thalamic deep brain stimulation	U. Hidding, C. Choe, B. Müller, C. Buhmann, W. Hamel, C. Moll, et al.	2019	Movement Disorder 2019 Vol. 34 Pages S577	_	case report
Lead repositioning guided by both physiology and atlas based targeting in tourette deep brain stimulation	J. N. Cagle, W. Deeb, R. S. Eisinger, R. Molina, E. Opri, M. T. Holland, et al.	2020	Tremor and Other Hyperkinetic Movements 2020 Vol. 10 Pages 1-7	DOI: 10.5334/tohm.140	case report
Location of a DBS-electrode in lateral thalamus for deafferentation pain. An autopsy case report	R. Kuroda, J. Nakatani, Y. Yamada, A. Yorimae and M. Kitano	1991	Acta Neurochirurgica, Supplement 1991 Vol. 52 Pages 140-142	DOI: 10.1007/978-3-7091-9160-6_38	case report
Long term clinical outcome after deep brain stimulation of the thalamic VIM in Holmes Tremor: A case series	J. Becktepe, S. Paschen, F. Goevert, A. Helmers and G. Deuschl	2018	Movement Disorders 2018 Vol. 33 Pages S235-S236	_	case report
Long-term deep brain stimulation in a patient with essential tremor: clinical response and postmortem correlation with stimulator termination sites in ventral thalamus. Case report	J. A. Boockvar, A. Telfeian, G. H. Baltuch, B. Skolnick, T. Simuni, M. Stern, et al.	2000	J Neurosurg 2000 Vol. 93 Issue 1 Pages 140-4	DOI: 10.3171/jns.2000.93.1.0140	case report
Long-Term Outcome and Neuroimaging of Deep Brain Stimulation in Holmes Tremor: A Case Series	P. Bargiotas, T. A. K. Nguyen, T. Bracht, M. Mürset, A. Nowacki, I. Debove, et al.	2021	NEUROMODULATION 2021 Vol. 24 Issue 2 Pages 392-399	DOI: 10.1111/ner.13352	case report
Long-Term Successful Outcome of Dystonic Head Tremor after Bilateral Deep Brain Stimulation of the Ventral Intermediate and Ventro-Oral Internus Nuclei: A Case Report and Literature Review of Dystonic Head Tremor	H. Yamahata, S. Horisawa, K. Hodotsuka, T. Kawamata and T. Taira	2021	Stereotactic and Functional Neurosurgery 2021 Vol. 99 Issue 2 Pages 107-112	DOI: 10.1159/000510593	case report
Magnetic Resonance Image-Guided Focused Ultrasound Ventral Intermediate Nucleus Thalamotomy with Indwelling Globus Pallidus Internus Deep Brain Stimulation Electrodes: A Case Report	A. C. Glaser, D. D. Liu, P. J. White, E. A. Ferenczi, A. Y. Hung, N. J. McDannold, et al.	2025	Stereotact Funct Neurosurg 2025 Vol. 103 Issue 4 Pages 263-268	DOI: 10.1159/000546737	case report
Mechanical injury of the subthalamic area during stereotactic surgery followed by improvement of trunk, neck, and face tremor--case report	Y. Hirashima, H. Ikeda, T. Asahi, T. Shibata, K. Noguchi, F. Shima, et al.	2005	Neurol Med Chir (Tokyo) 2005 Vol. 45 Issue 9 Pages 484-6	DOI: 10.2176/nmc.45.484	case report
Microelectrode findings and topographic reorganisation of kinaesthetic cells after gamma knife thalamotomy	T. Terao, F. Yokochi, M. Taniguchi, T. Kawasaki, R. Okiyama, I. Hamada, et al.	2008	Acta Neurochirurgica 2008 Vol. 150 Issue 8 Pages 823-827	DOI: 10.1007/s00701-008-1606-x	case report
Modification of electrophysiological activity pattern after anterior thalamic deep brain stimulation for intractable epilepsy: Report of 3 cases	H. Y. Kim, Y. J. Hur, H. D. Kim, K. M. Park, S. E. Kim and T. G. Hwang	2017	Journal of Neurosurgery 2017 Vol. 126 Issue 6 Pages 2028-2035	DOI: 10.3171/2016.6.JNS152958	case report
MR-guided focused ultrasound thalamotomy for lithium-induced tremor: a case report and literature review	K. Gelman, J. Melott, V. Thakur, A. R. Tarabishy, A. Brandt, P. Konrad, et al.	2023	Frontiers in Neurology 2023 Vol. 14	DOI: 10.3389/fneur.2023.1331241	case report
Neuromodulation of the inferior thalamic peduncle for major depression and obsessive compulsive disorder	F. Jiménez-Ponce, F. Velasco, R. Salín-Pascual, M. Velasco, H. Nicolini, A. L. Velasco, et al.	2007	Acta Neurochirurgica, Supplement 2007 Issue 97 PART 2 Pages 393-398	DOI: 10.1007/978-3-211-33081-4_44	case report
Neuropathic tremor treated by deep brain stimulation	H. N. Simms, J. McMaster, G. Gibson and C. R. Honey	2011	Acta Neurochirurgica 2011 Vol. 153 Issue 3 Pages 696-697	DOI: 10.1007/s00701-010-0919-8	case report
Neurosurgical Management of Holmes-Tremor: A Multitarget Approach Using Advanced Planning Techniques	L. Eróss, L. Halász, G. Tamás, D. Fabó and L. Entz	2016	Stereotactic and Functional Neurosurgery 2016 Vol. 94 Pages 103-104	DOI: 10.1159/000448961	case report
One-pass deep brain stimulation of subthalamic nucleus and ventral intermediate nucleus for levodopa-resistant tremor-dominant Parkinson’s disease	B. Liu, J. Xu, Z. Feng, R. Hui, Y. Zhang, D. Liu, et al.	2023	Frontiers in Aging Neuroscience 2023 Vol. 15	DOI: 10.3389/fnagi.2023.1289183	case report
One-step Dual-Target MRgFUS for Patients with a 20-Year History of Parkinson's Disease	K. Baik, M. Park, S. Lee and J. W. Chang	2025	2025 Vol. 18 Pages 572	DOI: 10.1016/j.brs.2024.12.1037	case report
Orthostatic tremor: Is deep brain stimulation better than spinal cord stimulation?	H. L. Chiang, Y. Tai, V. S. C. Fung and N. Mahant	2016	Movement Disorders 2016 Vol. 31 Pages S315-S316	DOI: 10.1002/mds.26688	case report
Functional Imaging of Tremor Circuits and Mechanisms of Treatment Response	_	2013	_	_	conference
Functional Magnetic Resonance Imaging (fMRI) During Deep Brain Stimulation (DBS) to Treat Parkinson's Disease	_	2013	_	_	conference
Do microelectrode techniques increase accuracy or decrease risks in pallidotomy and deep brain stimulation? A critical review of the literature	M. I. Hariz and H. Fodstad	1999	Stereotactic and Functional Neurosurgery 1999 Vol. 72 Issue 2-4 Pages 157-169	DOI: 10.1159/000029720	review
Effects and mechanisms of anterior thalamus nucleus deep brain stimulation for epilepsy: A scoping review of preclinical studies	L. Covolan, M. L. Motta Pollo, P. B. Dos Santos, V. H. C. Betta, F. F. Saad Barbosa, L. A. M. Covolan, et al.	2024	Neuropharmacology 2024 Vol. 260	DOI: 10.1016/j.neuropharm.2024.110137	review
Efficacy and safety of multiple-target deep brain stimulation in non-parkinsonian movement disorders: a systematic review	E. Kalogirou, S. Voulgaris and G. A. Alexiou	2025	NEUROSURGICAL REVIEW 2025 Vol. 48 Issue 1	DOI: 10.1007/s10143-025-03661-4	review
Efficacy of Unilateral Deep Brain Stimulation for Gait Enhancement in Parkinson's Disease: ‎A Systematic Review and Meta-Analysis	A. Soltani, S. R. Abdipour Mehrian, V. R. Ostovan, P. Petramfar, S. Nouri, M. Adel, et al.	2025	Stereotact Funct Neurosurg 2025 Pages 1-16	DOI: 10.1159/000548468	review
Electric brain stimulation and epilepsy	C. Kellinghaus, T. Loddenkemper, G. Möddel, F. Tergau, J. Lüders, P. Lüdemann, et al.	2003	NERVENARZT 2003 Vol. 74 Issue 8 Pages 664-+	DOI: 10.1007/s00115-003-1541-2	review
Eligibility Criteria for Deep Brain Stimulation in Parkinson's Disease, Tremor, and Dystonia	R. P. Munhoz, M. Picillo, S. H. Fox, V. Bruno, M. Panisset, C. R. Honey, et al.	2016	CANADIAN JOURNAL OF NEUROLOGICAL SCIENCES 2016 Vol. 43 Issue 4 Pages 462-471	DOI: 10.1017/cjn.2016.35	review
Emerging evidence for deep brain stimulation in refractory post-hypoxic myoclonus	A. A. Razzack, A. E. Arisoyin, S. Mogan, D. M. R. Castellanos, J. De Dios Robledo-San Vicente, A. Agolli, et al.	2021	Academic Emergency Medicine 2021 Vol. 28 Issue SUPPL 1 Pages S383	DOI: 10.1111/acem.14249	review
Emerging strategies in the management of essential tremor	P. Hedera	2017	Therapeutic Advances in Neurological Disorders 2017 Vol. 10 Issue 2 Pages 137-148	DOI: 10.1177/1756285616679123	review
Emerging targets for stimulation-refractory movement disorders	J. Riley and N. Boulis	2011	Open Neurosurgery Journal 2011 Vol. 4 Pages 53-61	DOI: 10.2174/1876529701104010053	review
Epilepsy and NeuromodulationRandomized Controlled Trials	C. S. Kwon, V. Ripa, O. Al-Awar, F. Panov, S. Ghatan and N. Jetté	2018	BRAIN SCIENCES 2018 Vol. 8 Issue 4	DOI: 10.3390/brainsci8040069	review
Evolution and rebirth of functional stereotaxy in the subthalamus	R. M. Lehman and J. R. Augustine	2013	World Neurosurgery 2013 Vol. 80 Issue 5 Pages 521-533	DOI: 10.1016/j.wneu.2012.03.006	review
Feasibility and Safety of Functional Magnetic Resonance Imaging in Patients Treated with deep Brain Stimulation: A Systematic Review	K. Van Heeswijk, T. A. M. Bouwens Van Der Vlis, A. F. G. Leentjens, S. Hescham, C. Wiggins and L. Ackermans	2021	Stereotactic and Functional Neurosurgery 2021 Vol. 99 Issue SUPPL 1 Pages 107-108	DOI: 10.1159/000520618	review
Focused ultrasound: focused on tremor	B. Davidson and A. M. Lozano	2025	Expert Rev Med Devices 2025 Vol. 22 Issue 5 Pages 467-475	DOI: 10.1080/17434440.2025.2489493	review
Functional Imaging of Deep Brain Stimulation: fMRI, SPECT, and PET	R. Jech	2008	In: DEEP BRAIN STIMULATION IN NEUROLOGICAL AND PSYCHIATRIC DISORDERS, edited by M. D. Tarsy, J. L. Vitek, P. A. Starr and M. S. Okun	DOI 10.1007/978-1-59745-360-8_9 10.1007/978-1-59745-360-8	review
Fundamentals of deep brain stimulation for Parkinson’s disease in clinical practice: part 2	M. Moscovich, C. H. Aquino, M. M. Marinho, L. B. Barcelos, A. C. Felício, M. Halverson, et al.	2024	Arquivos de Neuro-Psiquiatria 2024 Vol. 82 Issue 4	DOI: 10.1055/s-0044-1786037	review
Globus Pallidus Internus (GPi) Deep Brain Stimulation for Parkinson’s Disease: Expert Review and Commentary	K. L. K. Au, J. K. Wong, T. Tsuboi, R. S. Eisinger, K. Moore, J. Lemos Melo Lobo Jofili Lopes, et al.	2021	Neurology and Therapy 2021 Vol. 10 Issue 1 Pages 7-30	DOI: 10.1007/s40120-020-00220-5	review
Head tremor	A. Gironell, B. Vives and J. Pagonabarraga	2010	Revista de Neurologia 2010 Vol. 50 Issue 11 Pages 676-684	DOI: 10.33588/rn.5011.2009642	review
High-frequency deep brain stimulation for the treatment of movement disorders	J. Volkmann, V. Sturm and H. J. Freund	1998	AKTUELLE NEUROLOGIE 1998 Vol. 25 Issue 7 Pages 288-296	DOI: 10.1055/s-2007-1017701	review
History of Deep Brain Stimulation	M. Tönge, B. Genç and T. A. Zirh	2022	Nova Science Publishers, Inc. 2022 Vol. 1	_	review
An Institutional Experience of Directional Deep Brain Stimulation and a Review of the Literature	A. Mishra, P. Unadkat, J. D. McBriar, M. Schulder and R. A. Ramdhani	2024	Neuromodulation 2024 Vol. 27 Issue 3 Pages 544-550	DOI: 10.1016/j.neurom.2022.12.008	review
Intra-operative behavioral tasks in awake humans undergoing deep brain stimulation surgery	J. T. Gale, C. Martinez-Rubio, S. A. Sheth and E. N. Eskandar	2011	Journal of visualized experiments : JoVE 2011 Issue 47	_	review
Intra-operative methodology and communication during functional neurosurgical procedures: Placing permanent electrodes in the brain	J. L. Shils	2013	Journal of Clinical Neurophysiology 2013 Vol. 30 Issue 3 Pages 213	DOI: 10.1097/WNP.0b013e318290ffba	review
Locating the ventral intermediate thalamic nucleus for deep brain stimulation surgery: analysis of a case series comparing CT and MR targeting	M. Gough, R. Mills, U. Brechany, C. Nicholson, A. Jenkins and M. A. Hussain	2025	British Journal of Neurosurgery 2025 Vol. 39 Issue 5 Pages 642-647	DOI: 10.1080/02688697.2024.2313674	review
Management of Lennox-Gastaut syndrome with deep brain stimulation: A systematic literature review	R. F. Alanazi and A. M. Alkhani	2022	Neurosciences 2022 Vol. 27 Issue 4 Pages 216-220	DOI: 10.17712/nsj.2022.4.20220043	review
Managing parkinson’s disease patients treated with deep brain stimulation	R. Kumar and L. Johnson	2010	Cambridge University Press 2010	DOI 10.1017/CBO9780511763281.008	review
Managing Parkinson’s disease patients treated with deep brain stimulation	S. M. Rabin and R. Kumar	2015	Cambridge University Press 2015	DOI 10.1017/CBO9781316026625.009	review
Manic disorders following deep brain stimulation in parkinson's disease	A. Alho, N. Santos, M. Martins, R. Gasparinho, N. Fernandes, L. Ferreira, et al.	2020	European Psychiatry 2020 Vol. 63 Pages S218	DOI: 10.1192/j.eurpsy.2020.5	review
Manipulating the epileptic brain using stimulation: a review of experimental and clinical studies	S. Saillet, M. Langlois, B. Feddersen, L. Minotti, L. Vercueil, S. Chabardès, et al.	2009	EPILEPTIC DISORDERS 2009 Vol. 11 Issue 2 Pages 100-112	DOI: 10.1684/epd.2009.0255	review
A meta-analysis of outcomes and complications of magnetic resonance-guided focused ultrasound in the treatment of essential tremor	N. Mohammed, D. Patra and A. Nanda	2018	Neurosurg Focus 2018 Vol. 44 Issue 2 Pages E4	DOI: 10.3171/2017.11.Focus17628	review
Microelectrode Recordings and their Clinical Application for Deep Brain Stimulation	C. C. Lins, L. M. de Barros and K. P. Duarte	2022	Nova Science Publishers, Inc. 2022 Vol. 1	_	review
MRI and tractography techniques to localize the ventral intermediate nucleus and dentatorubrothalamic tract for deep brain stimulation and MR-guided focused ultrasound: A narrative review and update	V. T. Lehman, K. H. Lee, B. T. Klassen, D. Blezek, A. Goyal, B. R. Shah, et al.	2020	Neurosurgical Focus 2020 Vol. 49 Issue 1	DOI: 10.3171/2020.4.FOCUS20170	review
Neurocircuitry of Mood Disorders	J. L. Price and W. C. Drevets	2010	NEUROPSYCHOPHARMACOLOGY 2010 Vol. 35 Issue 1 Pages 192-216	DOI: 10.1038/npp.2009.104	review
Neuroimaging and Its Importance for DBS Target Localization	A. Çevik, S. B. Albayrak and T. Karancı	2022	Nova Science Publishers, Inc. 2022 Vol. 1	_	review
Neuroimaging and thalamic connectomics in epilepsy neuromodulation	E. H. Middlebrooks, X. He, S. S. Grewal and S. S. Keller	2022	Epilepsy Research 2022 Vol. 182	DOI: 10.1016/j.eplepsyres.2022.106916	review
Neuromodulation of the anterior thalamus: Current approaches and opportunities for the future	P. Venkatesh, C. Wolfe and B. Lega	2023	Current Research in Neurobiology 2023 Vol. 5	DOI: 10.1016/j.crneur.2023.100109	review
Neuromodulation strategies in developmental and epileptic encephalopathies	D. Samanta, Z. Haneef, G. W. Albert, S. Naik, P. C. Reeders, P. Jain, et al.	2024	EPILEPSY & BEHAVIOR 2024 Vol. 160	DOI: 10.1016/j.yebeh.2024.110067	review
Neurosurgical procedures for the treatment of Parkinson's disease. Current status	N. Diederich and F. Alesch	1997	Der Nervenarzt 1997 Vol. 68 Issue 6 Pages 466-476	DOI: 10.1007/s001150050149	review
New developments in epileptology	M. Dihné, T. Schmidt-Wilcke, N. K. Focke, Y. Weber and H. Lerche	2012	Aktuelle Neurologie 2012 Vol. 39 Issue 8 Pages 412-419	DOI: 10.1055/s-0032-1305247	review
Newer advances in lesional surgery for movement disorders	M. Sankhe and O. Churi	2018	NEUROLOGY INDIA 2018 Vol. 66 Pages S113-S121	DOI: 10.4103/0028-3886.226463	review
One Side or Two? A Systematic Review of Deep Brain Stimulation Approaches in Movement Disorders	A. Vetkas, A. Yang, A. Boutet, C. Cheyuo, B. Santyr, C. Sarica, et al.	2025	Movement Disorders Clinical Practice 2025	DOI: 10.1002/mdc3.70274	review
Optimal targeting of the anterior nucleus of the thalamus for epilepsy: a meta-analysis	A. Ilyas, K. M. Snyder, T. M. Thomas and N. Tandon	2022	Journal of Neurosurgery 2022 Vol. 137 Issue 6 Pages 1582-1590	DOI: 10.3171/2022.2.JNS212550	review
Orthostatic Tremor: Pathophysiology Guiding Treatment	D. Whitney, D. Bhatti and D. Torres-Russotto	2018	Current Treatment Options in Neurology 2018 Vol. 20 Issue 9	DOI: 10.1007/s11940-018-0524-3	review
Management of elevated therapeutic impedances on deep brain stimulation leads	W. Deeb, A. Patel, M. S. Okun and A. Gunduz	2017	Tremor and Other Hyperkinetic Movements 2017 Vol. 7	DOI: 10.7916/D8BR94MV	case report
Magnetic Resonance-Guided Focused Ultrasound Thalamotomy to Treat Essential Tremor in Nonagenarians	M. Paff, A. Boutet, A. Boutet, C. Neudorfer, G. J. B. Elias, J. Germann, et al.	2020	Stereotactic and Functional Neurosurgery 2020 Vol. 98 Issue 3 Pages 182-186	DOI: 10.1159/000506817	case report
Lesion therapy for Parkinson's disease and other movement disorders: Update and controversies	M. S. Okun and J. L. Vitek	2004	MOVEMENT DISORDERS 2004 Vol. 19 Issue 4 Pages 375-389	DOI: 10.1002/mds.20037	case report
Lesion of the centromedian thalamic nucleus in MPTP-treated monkeys	J. L. Lanciego, M. C. Rodríguez-Oroz, F. J. Blesa, L. Alvarez-Erviti, J. Guridi, P. Barroso-Chinea, et al.	2008	MOVEMENT DISORDERS 2008 Vol. 23 Issue 5 Pages 708-715	DOI: 10.1002/mds.21906	animal
Electrophysiological communication and coherence in myoclonus-dystonia syndrome (DYT11) treated by pallidal and thalamic deep brain stimulation	P. Körtvelyessy, T. Zähle, K. Kopitzki, I. Galazky, H. J. Heinze, J. Voges, et al.	2015	Clinical Neurophysiology 2015 Vol. 126 Issue 8 Pages e163-e164	DOI: 10.1016/j.clinph.2015.04.275	case report
Electrophysiological Findings during DBS as a Salvage Bilateral Procedure Two Years after Initial Successful Unilateral Gamma Knife Thalamotomy for Essential Tremor	C. Tuleasca, E. Pralong, F. Vingerhoets, L. Negretti, M. Marguet, E. Najdenovska, et al.	2016	Stereotactic and Functional Neurosurgery 2016 Vol. 94 Pages 87-88	DOI: 10.1159/000448961	case report
Electrical stimulation and gene-based neuromodulation for control of medically-refractory epilepsy	A. V. Alexopoulos, V. Gonugunta, J. Yang and N. M. Boulis	2007	In: OPERATIVE NEUROMODULATION: VOL 2: NEURAL NETWORKS SURGERY, edited by D. E. Sakas and B. A. Simpson	DOI 10.1007/978-3-211-33081-4	review
Disuse-driven plasticity in the human thalamus and putamen	R. J. Chauvin, D. J. Newbold, A. N. Nielsen, R. L. Miller, S. R. Krimmel, A. Metoki, et al.	2025	Cell Reports 2025 Vol. 44 Issue 4	DOI: 10.1016/j.celrep.2025.115570	not-related
Does deep brain stimulation of the anterior nucleus of the thalamus represent the future of Lennox–Gastaut syndrome?	G. Poulen, P. Gélisse, A. Crespel, E. Chan-Seng, P. O. Moser and P. Coubes	2025	Journal of Neurology 2025 Vol. 272 Issue 4	DOI: 10.1007/s00415-025-13053-9	not-related
Does deep brain stimulation of the nucleus ventralis intermedius affect postural control and locomotion in Parkinson's disease?	M. M. Pinter, M. Murg, F. Alesch, B. Freundl, R. J. Helscher and H. Binder	1999	Movement Disorders 1999 Vol. 14 Issue 6 Pages 958-963	DOI: 10.1002/1531-8257(199911)14:6<958::AID-MDS1008>3.0.CO;2-E	not-related
Does Head Tremor Predict Postural Instability After Bilateral Thalamic Stimulation in Essential Tremor?	J. Shen, L. Marsili, A. K. Dwivedi, G. Kuhlman, A. P. Duker, A. J. Espay, et al.	2023	Cerebellum 2023 Vol. 22 Issue 5 Pages 1039-1044	DOI: 10.1007/s12311-022-01477-2	not-related
Does microelectrode recording increase haemorrhage? a comparative study in a large patient cohort over 20 years	J. Runge, S. Assel, W. Marc, B. Christian, S. Christoph, C. H. Holger, et al.	2019	Stereotactic and Functional Neurosurgery 2019 Vol. 97 Pages 490	DOI: 10.1159/000501568	not-related
Does the use of intraoperative microelectrode recording influence the final location of lead implant in the sub-thalamic nucleus for deep brain stimulation?	S. T. Reddy, A. J. Fenoy, E. Furr-Stimming, W. G. Ondo, M. C. Schiess and R. Mehanna	2015	Movement Disorders 2015 Vol. 30 Pages S259-S260	DOI: 10.1002/mds.26295	not-related
Does VIM deep brain stimulation affect swallowing?	S. De Jesus, J. Hicks, L. Almeida, L. Shahgholi, A. Patterson, A. Bona, et al.	2016	Movement Disorders 2016 Vol. 31 Pages S324	DOI: 10.1002/mds.26688	not-related
Dopamine controls Parkinson's tremor by inhibiting the cerebellar thalamus	M. F. Dirkx, H. E. M. den Ouden, E. Aarts, M. H. M. Timmer, B. R. Bloem, I. Toni, et al.	2017	BRAIN 2017 Vol. 140 Pages 721-734	DOI: 10.1093/brain/aww331	not-related
Double lesion MRgFUS treatment of essential tremor targeting the thalamus and posterior sub-thalamic area: preliminary study with two year follow-up	A. Jameel, W. Gedroyc, D. Nandi, B. Jones, O. Kirmi, S. Molloy, et al.	2021	BRITISH JOURNAL OF NEUROSURGERY 2021	DOI: 10.1080/02688697.2021.1958150	not-related
Double-target DBS via same lead for essential tremor (Psa and Vim Stimulated By Same Lead-Different Contacts)	A. Yilmaz, M. Cakir, M. Ceylan and G. Öztürk	2019	Neuromodulation 2019 Vol. 22 Issue 7 Pages e396	DOI: 10.1111/ner.12958	not-related
Dual target deep brain stimulation for clinically complex tremor disorders: A single centre prospective study	R. Heartshorne, J. Osman-Farah and A. Macerollo	2022	Movement Disorders 2022 Vol. 37 Pages S424	DOI: 10.1002/mds.29223	not-related
Dual target deep brain stimulation for complex essential and dystonic tremor – A 5-year follow up	H. Shepherd, R. Heartshorne, J. Osman-Farah and A. Macerollo	2024	Journal of the Neurological Sciences 2024 Vol. 457	DOI: 10.1016/j.jns.2024.122887	not-related
Dual-Device Neuromodulation in Epilepsy	B. Freund, S. S. Grewal, E. H. Middlebrooks, D. Moniz-Garcia, A. M. Feyissa and W. O. Tatum	2022	World Neurosurgery 2022 Vol. 161 Pages e596-e601	DOI: 10.1016/j.wneu.2022.02.057	not-related
Dysconnectivity of the parafascicular nucleus in Parkinson's disease: A dynamic causal modeling analysis	L. Chen, J. Sun, L. Gao, J. Wang, J. Ma, E. Xu, et al.	2023	Neurobiology of Disease 2023 Vol. 188	DOI: 10.1016/j.nbd.2023.106335	not-related
Early clinical evaluation of a computer assisted planning system for deep brain surgeries: 1 Year of clinical assistance	P. F. D'Haese, R. Li, S. Pallavaram, T. Shanks, P. Zahos, J. Neimat, et al.	2010	Lecture Notes in Computer Science 2010	DOI: 10.1007/978-3-642-13711-2_18	not-related
Early Experience With New Generation Deep Brain Stimulation Leads in Parkinson's Disease and Essential Tremor Patients	M. M. Shao, A. Liss, Y. L. Park, M. DiMarzio, J. Prusik, E. Hobson, et al.	2020	Neuromodulation 2020 Vol. 23 Issue 4 Pages 537-542	DOI: 10.1111/ner.13034	not-related
Early postoperative MRI is more sensitive than CT to detect intracerebral hemorrhage in deep brain stimulation surgery	K. Novak, B. Gatterbauer, D. Haubenberger, G. Kranz, T. Foki, G. Kasprian, et al.	2013	Journal of the Neurological Sciences 2013 Vol. 333 Pages e67	DOI: 10.1016/j.jns.2013.07.511	not-related
Early postoperative MRI is more sensitive than CT to detect intracerebral hemorrhage in deep brain stimulation surgery	K. Novak, B. Gatterbauer, D. Haubenberger, G. Kranz, T. Foki, G. Kasprian, et al.	2014	Movement Disorders 2014 Vol. 29 Pages S447	DOI: 10.1002/mds.25914	not-related
Edge-enhancing gradient echo with multi-image co-registration and averaging (EDGE-MICRA) for targeting thalamic centromedian and parafascicular nuclei	E. H. Middlebrooks, L. Okromelidze, C. Lin, A. Jain, E. Westerhold, A. Ritaccio, et al.	2021	Neuroradiology Journal 2021 Vol. 34 Issue 6 Pages 667-675	DOI: 10.1177/19714009211021781	not-related
EEG and evoked potential recording from the subthalamic nucleus for deep brain stimulation of intractable epilepsy	D. S. Dinner, S. Neme, D. Nair, E. B. Montgomery, Jr., K. B. Baker, A. Rezai, et al.	2002	CLINICAL NEUROPHYSIOLOGY 2002 Vol. 113 Issue 9 Pages 1391-1402	DOI: 10.1016/S1388-2457(02)00185-2	not-related
Effect of bilateral deep-brain stimulation on oral control of patients with parkinsonism	M. Gentil, P. Garcia-Ruiz, P. Pollak and A. L. Benabid	2000	Eur Neurol 2000 Vol. 44 Issue 3 Pages 147-52	DOI: 10.1159/000008224	not-related
Effect of deep brain stimulation of GPI on neuronal activity of the thalamic nucleus ventralis oralis in a dystonic patient	E. Pralong, D. Debatisse, M. Maeder, F. Vingerhoets, J. Ghika and J. G. Villemure	2003	Neurophysiol Clin 2003 Vol. 33 Issue 4 Pages 169-73	DOI: 10.1016/j.neucli.2003.07.001	not-related
The effect of deep brain stimulation on cognitive performance in patients with Parkinson's disease	I. Valálik, G. Demeter, F. Kemény, Á. Lukács and M. Racsmány	2014	Stereotactic and Functional Neurosurgery 2014 Vol. 92 Pages s189	DOI: 10.1159/000367644	not-related
The Effect of Deep Brain Stimulation on Neurovascular Coupling in Human Intracranial Recordings of Basal Ganglia	A. Vetkas, S. Sumarac, S. Chau, E. Haniff, H. Mojgan, K. Suneil, et al.	2024	Stereotactic and Functional Neurosurgery 2024 Vol. 102 Pages 37	DOI: 10.1159/000539984	not-related
Effect of stimulation frequency on quality of speech in individuals with Parkinson's disease who have undergone sub thalamic nucleus Deep Brain Stimulation surgery	R. C. Perumal, K. Krishnaswamy and S. M. P. Charan	2025	Interdisciplinary Neurosurgery: Advanced Techniques and Case Management 2025 Vol. 40	DOI: 10.1016/j.inat.2025.102034	not-related
The effect of unilateral thalamic deep brain stimulation on the vocal dysfunction in a patient with spasmodic dysphonia: Interrogating cerebellar and pallidal neural circuits	A. Poologaindran, Z. Ivanishvili, M. D. Morrison, L. A. Rammage, M. K. Sandhu, N. E. Polyhronopoulos, et al.	2018	Journal of Neurosurgery 2018 Vol. 128 Issue 2 Pages 575-582	DOI: 10.3171/2016.10.JNS161025	not-related
Effect of Ventral Intermediate Nucleus Deep Brain Stimulation on Vocal Tremor in Essential Tremor	K. W. Ruckart, C. Wilson, M. E. Moya-Mendez, L. L. Madden, A. Laxton and M. S. Siddiqui	2023	Tremor and Other Hyperkinetic Movements 2023 Vol. 13 Issue 1	DOI: 10.5334/tohm.757	not-related
Effectiveness of 8 contact single lead DBS: Management of tremor in a patient with ET and PD	A. Carlson and D. Machado	2020	Movement Disorders Clinical Practice 2020 Vol. 7 Pages S104	DOI: 10.1002/mdc3.12905	not-related
Effectiveness of Thalamic Ventralis Oralis Anterior and Posterior Nuclei Deep Brain Stimulation for Posttraumatic Dystonia	R. L. Owen, S. S. Grewal, J. M. Thompson, A. Hassan, K. H. Lee and B. T. Klassen	2022	Mayo Clin Proc Innov Qual Outcomes 2022 Vol. 6 Issue 2 Pages 137-142	DOI: 10.1016/j.mayocpiqo.2022.01.001	not-related
EFFECTIVENESS OF VIM DBS FOR HEAD TREMOR IN ESSENTIAL TREMOR PATIENTS: A SINGLE-CENTER EXPERIENCE	M. Munyeshyaka, C. C. Piccinin, M. M. Pizarro, H. Fernandez and S. Anis	2024	Stereotactic and Functional Neurosurgery 2024 Vol. 102 Pages 132	_	not-related
Effects of acute hippocampal stimulation in the nonhuman primate penicillin model of temporal lobe seizures	M. J. Connolly, B. Piallat, M. Sendi, B. Mahmoudi, M. K. Higgins, C. A. Gutekunst, et al.	2024	HELIYON 2024 Vol. 10 Issue 14	DOI: 10.1016/j.heliyon.2024.e34257	not-related
Effects of anterior thalamic nucleus DBS on interictal heart rate variability in patients with refractory epilepsy	K. Lörincz, B. Bóné, K. Karádi, G. Kis-Jakab, N. Tóth, L. Halász, et al.	2023	Clinical Neurophysiology 2023 Vol. 147 Pages 17-30	DOI: 10.1016/j.clinph.2022.11.020	not-related
Effects of Centro-Median Nucleus Stimulation on Interictal scalp EEG burden in LGS	A. Sivaraju, J. Poe, H. Blumenfed and A. Cukiert	2025	Stereotactic and functional neurosurgery 2025 Pages 1-9	DOI: 10.1159/000548242	not-related
Effects of Pneumocephalus on Electrode Location After Deep Brain Stimulation of the Subthalamic Nucleus in Parkinson Disease	Y. Wang, H. L. Mao, X. M. Kong, L. C. Yu, J. Y. Nie, Y. Liu, et al.	2025	WORLD NEUROSURGERY 2025 Vol. 197	DOI: 10.1016/j.wneu.2025.123958	not-related
The effects of subthalamic nucleus deep brain stimulation on essential tremor	F. G. Meng and J. G. Zhang	2013	Neuromodulation 2013 Vol. 16 Issue 5 Pages e59	DOI: 10.1111/ner.12104	not-related
The effects of subthalamic nucleus deep brain stimulation on parkinsonian tremor	A. Diamond, J. Jimenez-Shahed and J. Jankovic	2007	Journal of the Neurological Sciences 2007 Vol. 260 Issue 1-2 Pages 199-203	DOI: 10.1016/j.jns.2007.05.002	not-related
Effects on cognition and quality of life with unilateral magnetic resonance-guided focused ultrasound thalamotomy for essential tremor	N. Y. Jung, C. K. Park, W. S. Chang, H. H. Jung and J. W. Chang	2018	Neurosurg Focus 2018 Vol. 44 Issue 2 Pages E8	DOI: 10.3171/2017.11.Focus17625	not-related
Efficacy of neuromodulation of the pulvinar nucleus for drug-resistant epilepsy	A. S. Chandran, S. Joshi, S. Suresh, J. Savarraj, K. Snyder, F. D. Vasconcellos, et al.	2025	EPILEPSIA 2025 Vol. 66 Issue 4 Pages 1059-1070	DOI: 10.1111/epi.18244	not-related
Electrical brain stimulation and continuous behavioral state tracking in ambulatory humans	F. Mívalt, V. Kremen, V. Sladky, I. Balzekas, P. Nejedlý, N. Gregg, et al.	2022	Journal of Neural Engineering 2022 Vol. 19 Issue 1	DOI: 10.1088/1741-2552/ac4bfd	not-related
Electrical stimulation of the anterior nucleus of thalamus for treatment of refractory epilepsy	R. Fisher, V. Salanova, T. Witt, R. Worth, T. Henry, R. Gross, et al.	2010	Epilepsia 2010 Vol. 51 Issue 5 Pages 899-908	DOI: 10.1111/j.1528-1167.2010.02536.x	not-related
Electrical stimulation of the anterior nucleus of the thalamus for intractable epilepsy: A long-term follow-up study	S. N. Lim, S. T. Lee, Y. T. Tsai, I. A. Chen, P. H. Tu, J. L. Chen, et al.	2007	Epilepsia 2007 Vol. 48 Issue 2 Pages 342-347	DOI: 10.1111/j.1528-1167.2006.00898.x	not-related
Electrical Stimulation of the Anterior Thalamus for Epilepsy: Clinical Outcome and Analysis of Efficient Target	J. A. Koeppen, F. Nahravani, M. Kramer, B. Voges, P. M. House, A. Gulberti, et al.	2019	Neuromodulation 2019 Vol. 22 Issue 4 Pages 465-471	DOI: 10.1111/ner.12865	not-related
Electrical stimulation of the prelemniscal radiation in the treatment of Parkinson's disease:: An old target revised with new techniques	F. Velasco, F. Jiménez, M. L. Pérez, J. D. Carrillo-Ruiz, A. L. Velasco, J. Ceballos, et al.	2001	NEUROSURGERY 2001 Vol. 49 Issue 2 Pages 293-306	DOI: 10.1097/00006123-200108000-00009	not-related
Electrocortical and behavioral responses elicited by acute electrical stimulation of inferior thalamic peduncle and nucleus reticularis thalami in a patient with major depression disorder	M. Velasco, F. Velasco, F. Jiménez-Ponce, J. D. Carrillo-Ruiz, A. L. Velasco and R. Salín-Pascual	2006	Clinical Neurophysiology 2006 Vol. 117 Issue 2 Pages 320-327	DOI: 10.1016/j.clinph.2005.10.023	not-related
Electrophysiological confirmation of the zona incerta as a target for surgical treatment of disabling involuntary arm movements in multiple sclerosis: Use of local field potentials	D. Nandi, M. Chir, X. Liu, P. G. Bain, S. Parkin, C. Joint, et al.	2002	Journal of Clinical Neuroscience 2002 Vol. 9 Issue 1 Pages 64-68	DOI: 10.1054/jocn.2001.1012	not-related
Electrophysiological correlates of auditory change detection: A simultaneous depth and scalp EEG study	A. K. Beck, G. Lütjens, H. Heissler, K. Schwabe, R. Dengler, J. Kurt Krauss, et al.	2014	Stereotactic and Functional Neurosurgery 2014 Vol. 92 Pages s131	DOI: 10.1159/000367644	not-related
Electrophysiological correlates of auditory change detection: A simultaneous depth and scalp EEG study	A. K. Beck, G. Lütjens, K. Schwabe, R. Dengler, J. K. Krauss and P. Sandmann	2015	Clinical Neurophysiology 2015 Vol. 126 Issue 8 Pages e77	DOI: 10.1016/j.clinph.2015.04.099	not-related
The Electrophysiological Investigation of Higher Level Neural Manifestations of Freezing of Gait in Parkinson's Disease Patient	_	2014	_	_	conference
Electrophysiological Navigation to the Posterior Subthalamic Area in Essential Tremor Patients	H. B. Erdman, J. F. León, S. Glowinsky, S. Heymann, H. Bergman and Z. Israel	2024	Stereotactic and Functional Neurosurgery 2024 Vol. 102 Pages 36	DOI: 10.1159/000539984	not-related
Endovascular deep brain stimulation: Investigating the relationship between vascular structures and deep brain stimulation targets	C. Neudorfer, K. Bhatia, A. Boutet, J. Germann, G. J. Elias, A. Loh, et al.	2020	Brain Stimulation 2020 Vol. 13 Issue 6 Pages 1668-1677	DOI: 10.1016/j.brs.2020.09.016	not-related
Enhanced synchronization of thalamic theta band local field potentials in patients with essential tremor	A. Kane, W. D. Hutchison, M. Hodaie, A. M. Lozano and J. O. Dostrovsky	2009	Experimental Neurology 2009 Vol. 217 Issue 1 Pages 171-176	DOI: 10.1016/j.expneurol.2009.02.005	not-related
EP011 / #90 TREMOR REDUCTION USING DBS: OUTCOMES OF A REAL-WORLD, PROSPECTIVE, MULTICENTER ESSENTIAL TREMOR REGISTRY: EPOSTER VIEWING: AS04 - MOVEMENT DISORDERS	G. Deuschl, G. Loret, N. Kovacs, M. Blázquez-Estrada, F. Clement, J. I. Lee, et al.	2023	Neuromodulation 2023 Vol. 26 Issue 8 Pages S6-S7	DOI: 10.1016/j.neurom.2023.10.019	not-related
Essential tremor - A diffusion tensor imaging study	P. Schweder, P. Hansen, A. Green, G. Quaghebeur and T. Aziz	2010	British Journal of Neurosurgery 2010 Vol. 24 Issue 1 Pages 87-88	DOI: 10.3109/02688691003590185	not-related
Essential tremor: diagnosis and management	V. Shanker	2019	Bmj 2019 Vol. 366 Pages l4485	DOI: 10.1136/bmj.l4485	not-related
Evidence for Thalamic Responsive Neurostimulation in Treatment of Adult and Pediatric Epilepsy	M. Vessell, A. Willett, B. Chapman, R. Bina, T. Ball, I. Mutchnick, et al.	2023	Stereotactic and Functional Neurosurgery 2023 Vol. 101 Issue 2 Pages 75-85	DOI: 10.1159/000528629	not-related
Evidence for the role of the dorsal ventral lateral posterior thalamic nucleus connectivity in deep brain stimulation for Gilles de la Tourette syndrome	B. Kakusa, S. Saluja, D. A. N. Barbosa, S. Cartmell, F. M. Espil, N. R. Williams, et al.	2021	Journal of Psychiatric Research 2021 Vol. 132 Pages 60-64	DOI: 10.1016/j.jpsychires.2020.09.024	not-related
Evoked Potentials During Peripheral Stimulation Confirm Electrode Location in Thalamic Subnuclei in Children With Secondary Dystonia	E. Hernández-Martin, E. Arguelles, R. Deshpande and T. D. Sanger	2020	Journal of Child Neurology 2020 Vol. 35 Issue 12 Pages 799-807	DOI: 10.1177/0883073820931970	not-related
Expanding the spectrum of the twiddler syndrome: Twiddler by proxy and shoulder raises twiddling	M. A. Ferreira and N. Galvez-Jimenez	2012	Movement Disorders 2012 Vol. 27 Pages S157-S158	DOI: 10.1002/mds.25051	not-related
Experience and consensus on stimulation of the anterior nucleus of thalamus for epilepsy	A. Fasano, D. S. Eliashiv, S. T. Herman, B. N. Lundstrom, D. Polnerow, J. M. Henderson, et al.	2021	Epilepsia 2021 Vol. 62 Issue 12 Pages 2883-2898	DOI: 10.1111/epi.17094	not-related
Experience from optical measurements during 100 DBS implantations	K. Wa˚rdell	2012	Stereotactic and Functional Neurosurgery 2012 Vol. 90 Pages 8	DOI: 10.1159/000342226	not-related
EXPLORING THE DEPTHS IN NEUROIMAGING FOR DEEP BRAIN STIMULATION PLANNING	R. Pires, P. Monteiro, R. Pereira and D. Pereira	2022	Neuroradiology 2022 Vol. 64 Pages S114	DOI: 10.1007/s00234-022-03012-w	not-related
Fast gray matter acquisition T1 inversion recovery MRI to delineate the mammillothalamic tract for preoperative direct targeting of the anterior nucleus of the thalamus for deep brain stimulation in epilepsy	S. S. Grewal, E. H. Middlebrooks, T. J. Kaufmann, M. Stead, B. N. Lundstrom, G. A. Worrell, et al.	2018	Neurosurgical Focus 2018 Vol. 45 Issue 2	DOI: 10.3171/2018.4.FOCUS18147	not-related
Feasibility of Diffusion Tractography for the Reconstruction of Infra-Thalamic and Cerebello-Thalamic Targets for Functional Neurosurgery: A Multi-Vendor Pilot Study in Four Subjects	A. Jakab, B. Werner, M. Piccirelli, K. Kovács, E. Martin, J. S. Thornton, et al.	2016	FRONTIERS IN NEUROANATOMY 2016 Vol. 10	DOI: 10.3389/fnana.2016.00076	not-related
First experiences with DBS IPG replacement using a hybrid	J. Vesper, Z. K. Molle, A. Dreyer, P. McPhillips and P. Slotty	2024	2024 Vol. 27 Pages S7	DOI: 10.1016/j.neurom.2024.06.017	not-related
Frameless MLC-based radiosurgical thalamotomies on the modern linear accelerator platform-prospective phase I/II clinical trial results	E. Thomas, E. Middlebrooks, R. Popple, H. Walker, A. Nicholas, B. McCullough, et al.	2021	Journal of Neurosurgery 2021 Vol. 135 Issue 2 Pages 66	DOI: 10.3171/2020.8.JNS.AANS2021abstracts	not-related
Frameless Robot-Assisted Asleep Centromedian Thalamic Nucleus Deep Brain Stimulation Surgery in Patients with Drug-Resistant Epilepsy: Technical Description and Short-Term Clinical Results	C. Wang, J. Hong, Z. Mao, W. Chen, B. Chen, W. Chen, et al.	2023	Neurology and Therapy 2023 Vol. 12 Issue 3 Pages 977-993	DOI: 10.1007/s40120-023-00451-2	not-related
Frameless, Virtual Cone Linac-based Stereotactic Radiosurgery for Essential & Parkinsonian Tremor: A Phase I/II Prospective Clinical Trial	E. Thomas, H. Walker, E. Middlebrooks, B. McCullough, N. Stover, V. Sung, et al.	2024	Neurology 2024 Vol. 102 Issue 17	DOI: 10.1212/WNL.0000000000208138	not-related
Frequency-dependent spike-pattern changes in motor cortex during thalamic deep brain stimulation	E. M. Bello, F. Agnesi, Y. Xiao, J. Dao and M. D. Johnson	2020	Journal of Neurophysiology 2020 Vol. 124 Issue 5 Pages 1518-1529	DOI: 10.1152/JN.00198.2020	not-related
Frequency-specific alterations in brain connectivity induced by pulvinar stimulation	E. Acerbo, A. Jegou, S. Lagarde, F. Pizzo, J. Makhalova, A. Trébuchon, et al.	2025	EPILEPSIA 2025 Vol. 66 Issue 8 Pages 2690-2702	DOI: 10.1111/epi.18405	not-related
Frontal alpha asymmetry, a potential biomarker for the effect of neuromodulation on brain’s affective circuitry-preliminary evidence from a deep brain stimulation study	L. Sun, J. Peräkylä and K. M. Hartikainen	2017	Frontiers in Human Neuroscience 2017 Vol. 11	DOI: 10.3389/fnhum.2017.00584	not-related
Functional Activation Patterns of Deep Brain Stimulation of the Anterior Nucleus of the Thalamus	E. H. Middlebrooks, C. Lin, L. Okromelidze, C. Q. Lu, W. O. Tatum, R. E. Wharen, et al.	2020	World Neurosurgery 2020 Vol. 136 Pages 357-363.e2	DOI: 10.1016/j.wneu.2020.01.108	not-related
Functional connectivity of sub-thalamic and pedunculopontine rhythms in parkinson's disease	C. H. Tsai, Y. T. Hsu, H. Y. Lai, S. M. Chiou, M. K. Lu, Y. C. Lin, et al.	2014	Clinical Neurophysiology 2014 Vol. 125 Pages S126	_	not-related
Functional connectomic profile correlates with effective anterior thalamic stimulation for refractory epilepsy	C. Xu, L. Qi, X. Wang, F. L. W. V. J. Schaper, D. Wu, T. Yu, et al.	2023	Brain Stimulation 2023 Vol. 16 Issue 5 Pages 1302-1309	DOI: 10.1016/j.brs.2023.08.020	not-related
Functional magnetic renonance imaging during deep brain stimulation: A pilot study in four patients with parkinson's disease	R. Jech, D. Urgošík, J. Tintěr, A. Nebuželský, J. Krásenský, R. Liŝĉák, et al.	2001	Movement Disorders 2001 Vol. 16 Issue 6 Pages 1126-1132	DOI: 10.1002/mds.1217	not-related
Functional MRI feedback during asleep vim DBS	F. Sammartino, P. Taylor, D. Glen and V. Krishna	2019	Stereotactic and Functional Neurosurgery 2019 Vol. 97 Pages 57	DOI: 10.1159/000501568	not-related
Functional neurosurgery in the MRI environment	A. de Salles, L. Frighetto, E. Behnke, S. Sinha, L. Tseng, R. Torres, et al.	2004	Minimally Invasive Neurosurgery 2004 Vol. 47 Issue 5 Pages 284-289	DOI: 10.1055/s-2004-830094	not-related
The Functional Role of Thalamocortical Coupling in the Human Motor Network	E. Opri, S. Cernera, M. S. Okun, K. D. Foote and A. Gunduz	2019	J Neurosci 2019 Vol. 39 Issue 41 Pages 8124-8134	DOI: 10.1523/jneurosci.1153-19.2019	not-related
Gait variability changes after unilateral VIM DBS in essential tremor patients are correlated with changes in midline and upper extremity tremor	H. Morita, M. Higuchi, L. A. Zukowski, R. Roemmich, K. D. Foote, C. J. Hass, et al.	2015	Movement Disorders 2015 Vol. 30 Pages S563	DOI: 10.1002/mds.26295	not-related
Gamma knife radiosurgery for generalised dystonia: Is it the last part in the ship of theseus	M. Tripathi	2018	Movement Disorders 2018 Vol. 33 Pages S342-S343	_	not-related
Gamma knife radiosurgery for intractable tremors: Clinical outcome for 45 patients	T. Witjas, R. Carron, A. Eusebio, M. Leveque, J. P. Azulay and J. Regis	2011	Movement Disorders 2011 Vol. 26 Pages S385	DOI: 10.1002/mds.23764	not-related
Gamma knife radiosurgery thalamotomy for intractable tremors: A blinded assessment	T. Witjas, R. Carron, P. Krack, M. Delfini, J. P. Azulay and J. Régis	2012	Stereotactic and Functional Neurosurgery 2012 Vol. 90 Pages 51	DOI: 10.1159/000342226	not-related
Gamma Knife thalamotomy for essential tremor	D. Kondziolka, J. G. Ong, J. Y. Lee, R. Y. Moore, J. C. Flickinger and L. D. Lunsford	2008	J Neurosurg 2008 Vol. 108 Issue 1 Pages 111-7	DOI: 10.3171/jns/2008/108/01/0111	not-related
Gamma knife thalamotomy for multiple sclerosis tremor	D. Mathieu, D. Kondziolka, A. Niranjan, J. Flickinger Sr and L. D. Lunsford	2007	Surgical Neurology 2007 Vol. 68 Issue 4 Pages 394-399	DOI: 10.1016/j.surneu.2006.11.049	not-related
Gamma knife thalamotomy for treatment of tremor: long-term results	R. F. Young, S. Jacques, R. Mark, O. Kopyov, B. Copcutt, A. Posewitz, et al.	2000	J Neurosurg 2000 Vol. 93 Suppl 3 Pages 128-35	DOI: 10.3171/jns.2000.93.supplement	not-related
Gamma Knife thalamotomy for tremor in the magnetic resonance imaging era	A. Kooshkabadi, L. D. Lunsford, D. Tonetti, J. C. Flickinger Sr and D. Kondziolka	2013	Journal of Neurosurgery 2013 Vol. 118 Issue 4 Pages 713-718	DOI: 10.3171/2013.1.JNS121111	not-related
Gamma Knife Thalamotomy of Medication Refractory Tremor Disorders	S. Sim, M. Weiss, J. T. Mendelson, D. Estin, J. Lustgarten, Y. Chen, et al.	2019	International Journal of Radiation Oncology Biology Physics 2019 Vol. 105 Issue 1 Pages E558	DOI: 10.1016/j.ijrobp.2019.06.1303	not-related
Gamma Knife treatment for movement disorders	R. F. Young	2001	Seminars in Neurosurgery 2001 Vol. 12 Issue 2 Pages 233-243	DOI: 10.1055/s-2001-17129	not-related
Gamma Knife VIM Thalamotomy with Focus on Patient Selection, Targeting and Complications	I. Zubatkina and P. Ivanov	2016	Stereotactic and Functional Neurosurgery 2016 Vol. 94 Pages 64	DOI: 10.1159/000448961	not-related
Gender-specific outcomes of deep brain stimulation for Parkinson's disease - results from a single movement disorder center	D. Kübler, M. Astalosch, V. Gaus, P. Krause, A. L. A. de Marcelino, G. H. Schneider, et al.	2023	NEUROLOGICAL SCIENCES 2023 Vol. 44 Issue 5 Pages 1625-1631	DOI: 10.1007/s10072-023-06598-y	not-related
Glial tumors and deep brain stimulation: An increasingly recognized association?	M. O. Akçakaya, A. Saryyeva, H. E. Heissler, E. J. Hermann and J. K. Krauss	2019	J Clin Neurosci 2019 Vol. 64 Pages 1-3	DOI: 10.1016/j.jocn.2019.04.008	not-related
Globus pallidus externus correlates with arousal in disorders of consciousness: a resting-state functional MRI study	X. Q. Qin, Y. Li, K. K. Bai, J. Y. Miao, X. Y. Yanghao, J. L. Cui, et al.	2025	FRONTIERS IN NEUROSCIENCE 2025 Vol. 19	DOI: 10.3389/fnins.2025.1612271	not-related
GPI or subthalamic deep brain stimulation for holmes̈tremor: How to choose the best target	J. Espinoza, O. Escobar and G. Arango	2012	Stereotactic and Functional Neurosurgery 2012 Vol. 90 Pages 61	DOI: 10.1159/000342226	not-related
High density diffuse optical tomography imaging of deep brain stimulation's cortical impact in essential tremors	M. Munsi, A. Sherafati, A. Eggebrecht, T. Burns-Yocum, H. Lugar, A. Narayanan, et al.	2022	Journal of Cerebral Blood Flow and Metabolism 2022 Vol. 42 Issue 1 Pages 261-262	DOI: 10.1177/0271678X221096357	not-related
High frequency thalamic stimulation for inoperable mesial temporal epilepsy	I. Osorio, J. Overman, J. Giftakis and S. Wilkinson	2007	Epilepsia 2007 Vol. 48 Issue 8 Pages 1561-1571	DOI: 10.1111/j.1528-1167.2007.01044.x	not-related
High-frequency electrical stimulation of the anterior thalamic nuclei increases vigilance in epilepsy patients during relaxed and drowsy wakefulness	I. Bucurenciu, A. M. Staack, A. Gharabaghi and B. J. Steinhoff	2020	Epilepsia 2020 Vol. 61 Issue 6 Pages 1174-1182	DOI: 10.1111/epi.16514	not-related
High-frequency stimulation in Parkinson's disease: More or less?	L. Garcia, G. D'Alessandro, B. Bioulac and C. Hammond	2005	Trends in Neurosciences 2005 Vol. 28 Issue 4 Pages 209-216	DOI: 10.1016/j.tins.2005.02.005	not-related
High-frequency stimulation of anterior nucleus of thalamus desynchronizes epileptic network in humans	T. Yu, X. Wang, Y. Li, G. Zhang, G. A. Worrell, P. Chauvel, et al.	2018	Brain 2018 Vol. 141 Issue 9 Pages 2631-2643	DOI: 10.1093/brain/awy187	not-related
Hippocampal deep brain stimulation for drug-resistant epilepsy: Insights from bilateral temporal lobe and posterior epilepsy cases	S. H. Choo, H. R. Park, S. Lee, J. I. Lee, E. Y. Joo, D. W. Seo, et al.	2025	SEIZURE-EUROPEAN JOURNAL OF EPILEPSY 2025 Vol. 124 Pages 57-65	DOI: 10.1016/j.seizure.2024.11.018	not-related
How to avoid and manage surgical and hardware-related complications of deep brain stimulation	X. Hu, X. Jiang, X. Zhou, L. Wang, Y. Cao, J. Liang, et al.	2011	Neuromodulation 2011 Vol. 14 Issue 2 Pages 196	DOI: 10.1111/j.1525-1403.2011.00346.x	not-related
Human anterior thalamic nuclei are involved in emotion-attention interaction	L. Sun, J. Peräkylä, M. Polvivaara, J. Öhman, J. Peltola, K. Lehtimäki, et al.	2015	Neuropsychologia 2015 Vol. 78 Pages 88-94	DOI: 10.1016/j.neuropsychologia.2015.10.001	not-related
HybraPD atlas: Towards precise subcortical nuclei segmentation using multimodality medical images in patients with Parkinson disease	B. Yu, L. Li, X. Guan, X. Xu, X. Liu, Q. Yang, et al.	2021	Human Brain Mapping 2021 Vol. 42 Issue 13 Pages 4399-4421	DOI: 10.1002/hbm.25556	not-related
HYBRID DBS SYSTEMS FOLLOWING IPG REPLACEMENT - FIRST EXPERIENCES	Z. K. Molle, P. McPhillips, A. Dreyer, P. Slotty and J. Vesper	2024	Stereotactic and Functional Neurosurgery 2024 Vol. 102 Pages 207	_	not-related
HYBRID DBS SYSTEMS FOLLOWING IPG REPLACEMENT – FIRST EXPERIENCES IN 23 PATIENTS	P. Slotty, Z. K. Molle, P. McPhillips, A. Dreyer and J. Vesper	2025	2025 Vol. 28 Pages S205	DOI: 10.1016/j.neurom.2024.09.311	not-related
Hyperostosis in Combination With Low Skull Density Ratio: A Potential Contraindication for Magnetic Resonance Imaging-Guided Focused Ultrasound Thalamotomy	J. Yuen, K. J. Miller, B. T. Klassen, V. T. Lehman, K. H. Lee and T. J. Kaufmann	2022	Mayo Clin Proc Innov Qual Outcomes 2022 Vol. 6 Issue 1 Pages 10-15	DOI: 10.1016/j.mayocpiqo.2021.11.007	not-related
Ictal Involvement of the Pulvinar and the Anterior Nucleus of the Thalamus in Patients With Refractory Epilepsy	R. McGinn, E. L. von Stein, A. Datta, T. Wu, Z. Lusk, S. Nam, et al.	2024	Neurology 2024 Vol. 103 Issue 11	DOI: 10.1212/WNL.0000000000210039	not-related
ID: 198132 Tremor Reduction Using DBS: Outcomes of a Real-World, Prospective, Multicenter Essential Tremor Registry	G. Deuschl, G. Loret, N. Kovacs, M. Blázquez-Estrada, F. Clement, J. I. Lee, et al.	2023	Neuromodulation 2023 Vol. 26 Issue 4 Pages S170	DOI: 10.1016/j.neurom.2023.04.300	not-related
ID# 1902015 Mapping DBS Effects in Native Patient Space vs Template Space	J. Pijar, C. Neudorfer, A. Kühn and A. Horn	2025	2025 Vol. 28 Pages S53	DOI: 10.1016/j.neurom.2025.08.099	not-related
Identification of the stria medullaris thalami using diffusion tensor imaging	R. B. Kochanski, R. Dawe, D. B. Eddelman, M. Kocak and S. Sani	2016	NeuroImage: Clinical 2016 Vol. 12 Pages 852-857	DOI: 10.1016/j.nicl.2016.10.018	not-related
Identifying the Neural Network for Neuromodulation in Epilepsy	A. Vetkas, J. Germann, G. Elias, A. Loh, A. Boutet, K. Yamamoto, et al.	2022	Stereotactic and Functional Neurosurgery 2022 Vol. 100 Pages 54	DOI: 10.1159/000526735	not-related
Image-based analysis and long-term clinical outcomes of deep brain stimulation for Tourette syndrome: a multisite study	K. A. Johnson, P. T. Fletcher, D. Servello, A. Bona, M. Porta, J. L. Ostrem, et al.	2019	Journal of Neurology, Neurosurgery and Psychiatry 2019 Vol. 90 Issue 10 Pages 1078-1090	DOI: 10.1136/jnnp-2019-320379	not-related
Image-guided and image-verified DBS in a surgical theatre equipped with an MRI scanner: A 5-year experience	R. S. Vinke, J. A. Hyam, T. Chen, T. Foltynie, P. Limousin, M. Hariz, et al.	2017	Stereotactic and Functional Neurosurgery 2017 Vol. 95 Pages 27	DOI: 10.1159/000478281	not-related
Imaging of Anterior Nucleus of Thalamus Using 1.5T MRI for Deep Brain Stimulation Targeting in Refractory Epilepsy	E. Jiltsova, T. Möttönen, M. Fahlström, J. Haapasalo, T. Tähtinen, J. Peltola, et al.	2016	Neuromodulation 2016 Vol. 19 Issue 8 Pages 812-817	DOI: 10.1111/ner.12468	not-related
Immediate effects of deep brain stimulation of anterior thalamic nuclei on executive functions and emotion-attention interaction in humans	K. M. Hartikainen, L. Sun, M. Polvivaara, M. Brause, K. Lehtimäki, J. Haapasalo, et al.	2014	Journal of Clinical and Experimental Neuropsychology 2014 Vol. 36 Issue 5 Pages 540-550	DOI: 10.1080/13803395.2014.913554	not-related
The impact of multichannel microelectrode recording (MER) in deep brain stimulation of the basal ganglia	T. M. Kinfe and J. Vesper	2013	2013 Vol. 117 Pages 27-33	DOI: 10.1007/978-3-7091-1482-7_5	not-related
Impact of surgery targeting the caudal intralaminar thalamic nuclei on the pathophysiological functioning of basal ganglia in a rat model of Parkinson's disease	L. K. L. Kerkerian-Le-Goff, J. J. Bacci, L. Jouve, C. Melon and P. Salin	2009	Brain Research Bulletin 2009 Vol. 78 Issue 2-3 Pages 80-84	DOI: 10.1016/j.brainresbull.2008.08.010	not-related
Implantation of deep brain stimulators into the subthalamic nucleus: technical approach and magnetic resonance imaging-verified lead locations	P. A. Starr, C. W. Christine, P. V. Theodosopoulos, N. Lindsey, D. Byrd, A. Mosley, et al.	2002	JOURNAL OF NEUROSURGERY 2002 Vol. 97 Issue 2 Pages 370-387	DOI: 10.3171/jns.2002.97.2.0370	not-related
Implicit motor learning modulates functional connectivity of dbs therapeutic target for tremor	A. Farahat, H. Hinrichs, H. J. Heinze and C. Sweeney-Reed	2019	Clinical Neuroradiology 2019 Vol. 29 Issue SUPPL 1 Pages S32-S33	DOI: 10.1007/s00062-019-00826-9	not-related
Improving the effectiveness of ANT DBS therapy for epilepsy with optimal current targeting	S. Järvenpää, K. Lehtimäki, S. Rainesalo, T. Möttönen and J. Peltola	2020	EPILEPSIA OPEN 2020 Vol. 5 Issue 3 Pages 406-417	DOI: 10.1002/epi4.12407	not-related
Incisionless thalamotomy for essential tremor by MR-guided focused ultrasound - Randomized, sham-controlled trial	W. G. Ondo, P. LeWitt and J. W. Elias	2014	Movement Disorders 2014 Vol. 29 Pages S420	DOI: 10.1002/mds.25914	not-related
Individualized Frequency-Dependent Stimulation to the Anterior Nucleus of the Thalamus May Improve Antiepileptic Effects in Patients With Focal Epilepsy	Y. Gao, H. Yan, X. Wang, G. Hao, L. Qiao, W. Shu, et al.	2025	CNS Neuroscience and Therapeutics 2025 Vol. 31 Issue 9	DOI: 10.1111/cns.70611	not-related
Interleaving deep brain stimulation (DBS) parameter settings to optimize outcomes	P. Khemani, S. Miocinovic and S. Chitnis	2012	Movement Disorders 2012 Vol. 27 Pages S161	DOI: 10.1002/mds.25051	not-related
Interleaving programming of subthalamic nucleus deep brain stimulation to reduce stimulation-induced side effects and improve motor outcomes in parkinson's disease	M. Kahn, A. Ramirez-Zamora, J. Campbell, P. DeLaCruz and J. G. Pilitsis	2014	Annals of Neurology 2014 Vol. 76 Pages S111	DOI: 10.1002/ana.24247	not-related
Interventional MRI-guided deep brain stimulation in pediatric dystonia: first experience with the ClearPoint system	P. A. Starr, L. C. Markun, P. S. Larson, M. M. Volz, A. J. Martin and J. L. Ostrem	2014	J Neurosurg Pediatr 2014 Vol. 14 Issue 4 Pages 400-8	DOI: 10.3171/2014.6.Peds13605	not-related
Intra-operative Microrecording and Stimulation	F. Steigerwald and J. Volkmann	2008	In: DEEP BRAIN STIMULATION IN NEUROLOGICAL AND PSYCHIATRIC DISORDERS, edited by M. D. Tarsy, J. L. Vitek, P. A. Starr and M. S. Okun	DOI 10.1007/978-1-59745-360-8_6 10.1007/978-1-59745-360-8	not-related
Intracerebral electroencephalography in targeting anterior thalamic nucleus for deep brain stimulation in refractory epilepsy	M. Hupalo, R. Wojcik and D. J. Jaskolski	2018	Neurologia i Neurochirurgia Polska 2018 Vol. 52 Issue 3 Pages 379-385	DOI: 10.1016/j.pjnns.2018.01.003	not-related
InTracerebral Hemorrhage an Avoidable Complication in Deep Brain Stimulation	L. M. Rojas-Medina and L. Esteban-Fernández	2024	Stereotactic and Functional Neurosurgery 2024 Vol. 102 Pages 109-110	DOI: 10.1159/000539984	not-related
Intracranial EEG reveals differences in auditory change detection of thalamic and basal ganglia regions	A. K. Beck, G. Lütjens, K. Schwabe, R. Dengler, J. K. Krauss and P. Sandmann	2015	Movement Disorders 2015 Vol. 30 Pages S191-S192	DOI: 10.1002/mds.26295	not-related
Intralaminar thalamic deep brain stimulation enhance memory and cortical plasticity	S. T. Tsai, S. Y. Chen, L. J. Chen, J. R. Chen, Y. J. Wang and G. F. Tseng	2012	Journal of Neurosurgery 2012 Vol. 117 Issue 2 Pages A413	_	not-related
Intraoperative Electrophysiology during Deep Brain Surgeries in Disorders of Consciousness	J. Coste, A. Sontheimer, B. Pontier and J. J. Lemaire	2021	Stereotactic and Functional Neurosurgery 2021 Vol. 99 Issue SUPPL 1 Pages 97	DOI: 10.1159/000520618	not-related
Intraoperative EMG-Based Prediction of Pyramidal Tract Side Effects during Deep Brain Stimulation for Essential Tremor under General Anesthesia	M. K. Ninan, L. R. Kommula, D. R. Ginjupally and M. Rajabhushanam	2025	Journal of Neuroanaesthesiology and Critical Care 2025	DOI: 10.1055/s-0045-1811608	not-related
Intraoperative image fusion to ascertain adequate lead placement	A. A. Patil	2011	Stereotactic and Functional Neurosurgery 2011 Vol. 89 Issue 4 Pages 197-200	DOI: 10.1159/000327030	not-related
Intraoperative local field recording for deep brain stimulation in Parkinson's disease and essential tremor	R. N. Holdefer, B. A. Cohen and K. A. Greene	2010	Movement Disorders 2010 Vol. 25 Issue 13 Pages 2067-2075	DOI: 10.1002/mds.23232	not-related
Intraoperative neurophysiological responses in epileptic patients submitted to hippocampal and thalamic deep brain stimulation	A. Cukiert, J. A. Burattini, A. M. Lima, C. M. Cukiert, C. Baise, M. Argentoni-Baldochi, et al.	2012	Neuromodulation 2012 Vol. 15 Issue 1 Pages 71	DOI: 10.1111/j.1525-1403.2012.00366.x	not-related
Intraoperative neurophysiological responses in epileptic patients submitted to hippocampal and thalamic deep brain stimulation	A. Cukiert, C. M. Cukiert, M. Argentoni-Baldochi, C. Baise, C. R. Forster, V. A. Mello, et al.	2011	Seizure 2011 Vol. 20 Issue 10 Pages 748-753	DOI: 10.1016/j.seizure.2011.07.003	not-related
An Investigation Into the Characteristics of Peri-Lead Edema After Deep Brain Stimulation Surgery	E. Devara, H. Dang, B. Shofty and S. A. Sheth	2023	Clinical Neurosurgery 2023 Vol. 69 Pages 59-60	_	not-related
Is staged bilateral thalamic radiosurgery an option for otherwise surgically ineligible patients with medically refractory bilateral tremor?	A. Niranjan, S. S. Raju, E. A. Monaco, J. C. Flickinger and L. D. Lunsford	2018	J Neurosurg 2018 Vol. 128 Issue 2 Pages 617-626	DOI: 10.3171/2016.11.Jns162044	not-related
Late-Onset Ataxia after Thalamic Deep Brain Stimulation for Tremor Linked to Therapy Escape	C. Héraud, C. Alecu, P. Isan, A. Leplus, D. Fontaine and C. Giordana	2025	Movement Disorders Clinical Practice 2025	DOI: 10.1002/mdc3.70302	not-related
Lateralisation of subcortical functional connectivity during and after general anaesthesia	T. Nir, R. Raizman, I. Meningher, Y. Jacob, K. H. Huang, A. E. Schwartz, et al.	2022	British Journal of Anaesthesia 2022 Vol. 128 Issue 1 Pages 65-76	DOI: 10.1016/j.bja.2021.08.033	not-related
Lateralized Effect of Thalamic Deep Brain Stimulation Location on Verbal Abstraction	D. Wang, A. Jorge, W. J. Lipski, I. H. Kratter, L. C. Henry and R. M. Richardson	2021	Movement Disorders 2021 Vol. 36 Issue 8 Pages 1843-1852	DOI: 10.1002/mds.28606	not-related
Left STN and right CZI DBS in tremor-predominant parkinson's disease	D. R. Ginjupally, G. Quintero, T. K. Hines, C. Van Horne and Z. Guduru	2019	Stereotactic and Functional Neurosurgery 2019 Vol. 97 Pages 281-282	DOI: 10.1159/000501568	not-related
Lesions of the cerebello-thalamic tract rather than the ventral intermediate nucleus determine the outcome of focused ultrasound therapy in essential tremor: A 3T and 7T MRI-study	V. Purrer, N. Upadhyay, V. Borger, C. C. Pieper, C. Kindler, S. Grötz, et al.	2021	PARKINSONISM & RELATED DISORDERS 2021 Vol. 91 Pages 105-108	DOI: 10.1016/j.parkreldis.2021.09.013	not-related
Lesions of the paraventricular thalamic nucleus attenuates prepulse inhibition of the acoustic startle reflex	P. Öz, F. D. Kaya-Yertutanol, T. Gözler, A. Özçetin and İ. T. Uzbay	2017	Neuroscience Letters 2017 Vol. 642 Pages 31-36	DOI: 10.1016/j.neulet.2017.01.056	not-related
Less is more: Adaptation of voltage after battery replacement in deep brain stimulation for dystonia	C. Blahak, H. H. Capelle, H. Bäzner, T. Kinfe, M. G. Hennerici and J. K. Krauss	2010	Stereotactic and Functional Neurosurgery 2010 Vol. 88 Issue 5 Pages 311-314	DOI: 10.1159/000319958	not-related
Lessons deep brain stimulation told us about the pathophysiology of essential tremor	J. Volkmann	2010	Clinical Neurophysiology 2010 Vol. 121 Pages S32	DOI: 10.1016/S1388-2457(10)60133-2	not-related
Letter of response to "Individualization of deep brain stimulation targets for movement disorders"	J. Anthofer, M. Lange, A. Brawanski and J. Schlaier	2015	ACTA NEUROCHIRURGICA 2015 Vol. 157 Issue 10 Pages 1799-1800	DOI: 10.1007/s00701-015-2529-y	not-related/ letter
Local orchestration of distributed functional patterns supporting loss and restoration of consciousness in the primate brain	A. I. Luppi, L. Uhrig, J. Tasserie, C. M. Signorelli, E. A. Stamatakis, A. Destexhe, et al.	2024	Nature Communications 2024 Vol. 15 Issue 1	DOI: 10.1038/s41467-024-46382-w	not-related
Localization of Deep Brain Stimulation Targets by Deterministic Tractography Using an Available Navigation System	J. A. Barcia, J. Avecillas-Chasin, F. Alonso-Frech and O. Parras	2014	Stereotactic and Functional Neurosurgery 2014 Vol. 92 Pages s235	DOI: 10.1159/000367644	not-related
Long-term clinical outcome of deep brain stimulation in PKAN syndrome	V. Gonzalez, L. Cif, C. Milesi, G. Cambonie, I. De Antonio Rubio, F. Cyprien, et al.	2017	European Journal of Paediatric Neurology 2017 Vol. 21 Pages e179	DOI: 10.1016/j.ejpn.2017.04.1112	not-related
Long-term efficacy and cognitive effects of voltage-based deep brain stimulation for drug-resistant essential tremor	S. Wang, X. Wang, M. Zhao, T. Li, C. Zhang, M. Wang, et al	2020	Clin Neurol Neurosurg 2020 Vol. 194 Pages 105940	DOI: 10.1016/j.clineuro.2020.105940	not-related
Long-term efficacy and safety of thalamic stimulation for drug-resistant partial epilepsy	V. Salanova, T. Witt, R. Worth, T. R. Henry, R. E. Gross, J. M. Nazzaro, et al.	2015	Neurology 2015 Vol. 84 Issue 10 Pages 1017-1025	DOI: 10.1212/WNL.0000000000001334	not-related
Long-term electrical inhibition of deep brain targets in movement disorders	A. L. Benabid, A. Benazzouz, D. Hoffmann, P. Limousin, P. Krack and P. Pollak	1998	Lippincott Williams and Wilkins 9827607 Pages: 119-125	DOI: 10.1002/mds.870131321	not-related
Long-term outcome of anterior thalamic nucleus stimulation for intractable epilepsy	K. J. Lee, Y. M. Shon and C. B. Cho	2012	Stereotact Funct Neurosurg 2012 Vol. 90 Issue 6 Pages 379-85	DOI: 10.1159/000339991	not-related
Longitudinal follow-up of dual-lead thalamic deep brain stimulation for patients with treatment refractory multiple sclerosis tremor	B. Patel, R. Barmore, A. Elkouzi, P. Zeilman, X. Bai, L. Almeida, et al.	2018	Movement Disorders 2018 Vol. 33 Pages S234	_	not-related
Longitudinal follow-up with VIM thalamic deep brain stimulation for dystonic or essential tremor	T. Tsuboi, Z. Jabarkheel, P. R. Zeilman, M. J. Barabas, K. D. Foote, M. S. Okun, et al.	2020	Neurology 2020 Vol. 94 Issue 10 Pages e1073-e1084	DOI: 10.1212/WNL.0000000000008875	not-related
Magnetic resonance imaging-based stereotactic localization of the globus pallidus and subthalamic nucleus	P. A. Starr, J. L. Vitek, M. DeLong and R. Bakay	1999	Neurosurgery 1999 Vol. 44 Issue 2 Pages 303-314	DOI: 10.1097/00006123-199902000-00031	not-related
Magnetic resonance-guided focused ultrasound thalamotomy for tremor: a report of 30 Parkinson's disease and essential tremor cases	M. Zaaroor, A. Sinai, D. Goldsher, A. Eran, M. Nassar and I. Schlesinger	2018	J Neurosurg 2018 Vol. 128 Issue 1 Pages 202-210	DOI: 10.3171/2016.10.Jns16758	not-related
Mammillothalamic and Mammillotegmental Tracts as New Targets for Dementia and Epilepsy Treatment	N. Balak, E. Balkuv, A. Karadag, R. Başaran, H. Biçeroǧlu, B. Erkan, et al.	2018	World Neurosurgery 2018 Vol. 110 Pages 133-144	DOI: 10.1016/j.wneu.2017.10.168	not-related
The mammillothalamic tracts: Age-related conspicuity and normative morphometry on brain magnetic resonance imaging	S. Ghaderi Niri, A. M. Khalaf and T. F. Massoud	2020	Clinical Anatomy 2020 Vol. 33 Issue 6 Pages 911-919	DOI: 10.1002/ca.23595	not-related
Management of chronic severe pain: Cerebral neuromodulatory and neuroablative approaches	A. M. Raslan, S. McCartney and K. J. Burchiel	2007	Acta Neurochirurgica, Supplement 2007 Issue 97 PART 2 Pages 17-26	DOI: 10.1007/978-3-211-33081-4_2	not-related
Mapping Subcortico-Cortical Coupling—A Comparison of Thalamic and Subthalamic Oscillations	A. Steina, S. Sure, M. Butz, J. Vesper, A. Schnitzler and J. Hirschmann	2024	Movement Disorders 2024 Vol. 39 Issue 4 Pages 684-693	DOI: 10.1002/mds.29730	not-related
MDS evidence-based review of treatments for essential tremor	J. J. Ferreira, T. A. Mestre, K. E. Lyons, J. Benito-León, E. K. Tan, G. Abbruzzese, et al.	2019	Mov Disord 2019 Vol. 34 Issue 7 Pages 950-958	DOI: 10.1002/mds.27700	not-related
Mechanism of action of deep brain stimulation	A. Benazzouz and M. Hallett	2000	Neurology 2000 Vol. 55 Issue 12 SUPPL. 6 Pages S13-S16	PMCID: 11188968	not-related
Medial pulvinar stimulation for focal drug-resistant epilepsy: interim 12-month results of the PULSE study	F. Pizzo, R. Carron, V. Laguitton, A. Clement, B. Giusiano and F. Bartolomei	2024	FRONTIERS IN NEUROLOGY 2024 Vol. 15	DOI: 10.3389/fneur.2024.1480819	not-related
Medial Pulvinar Stimulation in Temporal Lobe Epilepsy: A Literature Review and a Hypothesis Based on Neuroanatomical Findings	T. Kalamatianos, G. Mavrovounis, P. Skouras, D. Pandis, K. Fountas and G. Stranjalis	2023	Cureus 2023 Vol. 15 Issue 3 Pages e35772	DOI: 10.7759/cureus.35772	review
Mesial temporal inhibition in a patient with deep brain stimulation of the anterior thalamus for epilepsy	D. Zumsteg, A. M. Lozano and R. A. Wennberg	2006	Epilepsia 2006 Vol. 47 Issue 11 Pages 1958-1962	DOI: 10.1111/j.1528-1167.2006.00824.x	not-related
Microstructural changes of the dentato-rubro-thalamic tract after transcranial MR guided focused ultrasound ablation of the posteroventral VIM in essential tremor	J. A. Pineda-Pardo, R. Martínez-Fernández, R. Rodríguez-Rojas, M. Del-Alamo, F. Hernández, G. Foffani, et al.	2019	HUMAN BRAIN MAPPING 2019 Vol. 40 Issue 10 Pages 2933-2942	DOI: 10.1002/hbm.24569	not-related
Modulation of epileptic activity by deep brain stimulation: a model-based study of frequency-dependent effects	F. Mina, P. Benquet, A. Pasnicu, A. Biraben and F. Wendling	2013	FRONTIERS IN COMPUTATIONAL NEUROSCIENCE 2013 Vol. 7	DOI: 10.3389/fncom.2013.00094	not-related
Motor evoked potentials recorded from segmented DBS leads: Relationship of distance to the corticospinal tract	J. Shils and S. Sani	2019	Neuromodulation 2019 Vol. 22 Issue 7 Pages e385	DOI: 10.1111/ner.12958	not-related
MR anatomy of deep brain nuclei with special reference to specific diseases and deep brain stimulation localization	R. Telford and S. Vattoth	2014	Neuroradiology Journal 2014 Vol. 27 Issue 1 Pages 29-43	DOI: 10.15274/NRJ-2014-10004	not-related
MR-guided focused ultrasound cerebellothalamic tractotomy for chronic therapy-resistant essential tremor: anatomical target reappraisal and clinical results	M. N. Gallay, D. Moser and D. Jeanmonod	2021	JOURNAL OF NEUROSURGERY 2021 Vol. 134 Issue 2 Pages 376-385	DOI: 10.3171/2019.12.JNS192219	not-related
MR-Guided High Frequency Focus Ultrasound for treatment of tremor: Initial Outcomes from a Single Center	P. Salles, J. Liao, U. Shuaib, H. Fernandez and S. Nagel	2022	Movement Disorders Clinical Practice 2022 Vol. 9 Issue SUPPL 1 Pages S68	DOI: 10.1002/mdc3.13411	not-related
MRI for targeting in surgical treatment of movement disorders	A. Abosch and N. Harel	2006	Cambridge University Press 2006 Vol. 9781107026360	DOI 10.1017/CBO9781139207294.010	not-related
MRI- and skull x-ray-based approaches to evaluate the position of deep brain stimulation electrode contacts -: a technical note	W. Hamel, B. Schrader, D. Weinert, J. Herzog, J. Volkmann, G. Deuschl, et al.	2002	ZENTRALBLATT FUR NEUROCHIRURGIE 2002 Vol. 63 Issue 2 Pages 65-69	DOI: 10.1055/s-2002-33976	not-related
MRI-Guided Laser Interstitial Thermal Therapy Thalamotomy for Essential Tremor: A Proof-of-Concept Study	M. Aubignat, M. Tir, F. Pottecher, S. Boussida, J. M. Constans and M. Lefranc	2021	Stereotactic and Functional Neurosurgery 2021 Vol. 99 Issue SUPPL 1 Pages 92-93	DOI: 10.1159/000520618	not-related
Multi-scale and cross-dimensional TMS mapping: A proof of principle in patients with Parkinson’s disease and deep brain stimulation	B. Passera, S. Harquel, A. Chauvin, P. Gérard, L. Lai, E. Moro, et al.	2023	Frontiers in Neuroscience 2023 Vol. 17	DOI: 10.3389/fnins.2023.1004763	not-related
Multitarget deep brain stimulation for epilepsy	A. I. Yang, F. Isbaine, A. Alwaki and R. E. Gross	2024	JOURNAL OF NEUROSURGERY 2024 Vol. 140 Issue 1 Pages 210-217	DOI: 10.3171/2023.5.JNS23982	not-related
Network Substrates of Centromedian Nucleus Deep Brain Stimulation in Generalized Pharmacoresistant Epilepsy	C. V. Torres-Diaz, G. González-Escamilla, D. Ciolac, M. Navas-García, P. Pulido-Rivas, R. G. Sola, et al.	2021	Neurotherapeutics 2021 Vol. 18 Issue 3 Pages 1665-1677	DOI: 10.1007/s13311-021-01057-y	not-related
Network-level connectivity is a critical feature distinguishing dystonic tremor and essential tremor	J. C. DeSimone, D. B. Archer, D. E. Vaillancourt and A. W. Shukla	2019	BRAIN 2019 Vol. 142 Pages 1644-1659	DOI: 10.1093/brain/awz085	not-related
Neuroanatomical considerations for optimizing thalamic deep brain stimulation in Tourette syndrome	T. Morishita, Y. Sakai, H. Iida, S. Yoshimura, A. Ishii, S. Fujioka, et al.	2022	Journal of Neurosurgery 2022	DOI: 10.3171/2021.2.JNS204026	not-related
Neuroimaging Advances in Deep Brain Stimulation: Review of Indications, Anatomy, and Brain Connectomics	E. H. Middlebrooks, R. A. Domingo, T. Vivas-Buitrago, L. Okromelidze, T. Tsuboi, J. K. Wong, et al.	2020	AMERICAN JOURNAL OF NEURORADIOLOGY 2020 Vol. 41 Issue 9 Pages 1558-1568	DOI: 10.3174/ajnr.A6693	not-related
Neuromodulation of the anterior thalamic nucleus as a therapeutic option for difficult-to-control epilepsy	J. C. Moreira-Holguin, D. A. Barahona-Morán, J. Hidalgo-Esmeraldas and C. Guzmán-Rochina	2022	Neurocirugia 2022 Vol. 33 Issue 4 Pages 182-189	DOI: 10.1016/j.neucir.2020.12.001	not-related
Neurophysiologic Characteristics of the Anterior Nucleus of the Thalamus during Deep Brain Stimulation Surgery for Epilepsy	M. V. Ryan, D. Satzer, S. G. Ojemann, D. R. Kramer and J. A. Thompson	2024	Stereotactic and Functional Neurosurgery 2024 Vol. 102 Issue 5 Pages 293-307	DOI: 10.1159/000539398	not-related
Neurophysiological and Optogenetic Assessment of Brain Networks Involved in Motor Control	I. S. Pienaar, D. T. Dexter and V. Gradinaru	2015	Elsevier Inc. 2015	DOI 10.1016/B978-0-12-405195-9.00011-1	not-related
Neurophysiological Guidance for Movement Disorder Surgery	D. S. Pinheiro and E. Talamoni Fonoff	2022	Springer International Publishing 2022	DOI 10.1007/978-3-030-95730-8_33	not-related
Neurophysiological identification of the subthalamic nucleus in surgery for Parkinson's disease	W. D. Hutchison, R. J. Allan, H. Opitz, R. Levy, J. O. Dostrovsky, A. E. Lang, et al.	1998	Annals of Neurology 1998 Vol. 44 Issue 4 Pages 622-628	DOI: 10.1002/ana.410440407	not-related
Neuropsychological assessment protocol in an ongoing randomized controlled trial on posterior subthalamic area vs. ventral intermediate nucleus deep brain stimulation for essential tremor	L. Triguero-Cueva, B. Marín-Romero, C. J. Madrid-Navarro, M. J. Pérez-Navarro, B. Iáñez-Velasco, A. Mínguez-Castellanos, et al.	2023	Frontiers in Neurology 2023 Vol. 14	DOI: 10.3389/fneur.2023.1222592	not-related
Neuroscience of Human Ventral Lateral (VL) Thalamic Nucleus Related to Movement and Movement Disorders	F. A. Lenz, T. J. Meeker, M. I. Saffer and K. Oishi	2025	Journal of neurophysiology 2025	DOI: 10.1152/jn.00038.2025	not-related
Neurosurgical aspects of temporal deep brain stimulation for epilepsy	D. Van Roost, P. Boon, K. Vonck and J. Caemaert	2007	In: OPERATIVE NEUROMODULATION: VOL 2: NEURAL NETWORKS SURGERY, edited by D. E. Sakas and B. A. Simpson	DOI 10.1007/978-3-211-33081-4	not-related
Nonlinear analysis and selection of relevant parameters in assessing the treatment results of reducing tremor, using DBS procedure	O. Geman, H. N. Teodorescu, C. Zamfir and ieee	2004	2004 IEEE INTERNATIONAL JOINT CONFERENCE ON NEURAL NETWORKS, VOLS 1-4, PROCEEDINGS 2004	DOI: 10.1109/IJCNN.2004.1381015	not-related
A novel local field potential-based functional approach for targeting the centromedian-parafascicular complex for deep brain stimulation	J. N. Cagle, R. S. Eisinger, M. T. Holland, K. D. Foote, M. S. Okun and A. Gunduz	2021	NEUROIMAGE-CLINICAL 2021 Vol. 30	DOI: 10.1016/j.nicl.2021.102644	not-related
Novel targets in deep brain stimulation for movement disorders	A. J. Baumgartner, J. A. Thompson, D. S. Kern and S. G. Ojemann	2022	NEUROSURGICAL REVIEW 2022 Vol. 45 Issue 4 Pages 2593-2613	DOI: 10.1007/s10143-022-01770-y	not-related
Nucleus accumbens projections: Validity and reliability of fiber reconstructions based on high-resolution diffusion-weighted MRI	T. Rusche, J. Kaufmann and J. Voges	2021	Human Brain Mapping 2021 Vol. 42 Issue 18 Pages 5888-5910	DOI: 10.1002/hbm.25657	not-related
One pass Thalamic and subthalamic stimulation for patients with tremor-dominant idiopathic parkinson syndrome (OPINION): Protocol for a randomized, active-controlled, double-blinded pilot trial	P. C. Reinacher, F. Amtage, M. Rijntjes, T. Piroth, T. Prokop, C. Jenkner, et al.	2018	JMIR Research Protocols 2018 Vol. 7 Issue 1	DOI: 10.2196/resprot.8341	not-related
Optimal focused ultrasound lesion location in essential tremor	M. M. J. Chua, A. M. Pinzon, C. Neudorfer, P. R. Ng, S. E. Blitz, G. M. Meyer, et al.	2025	SCIENCE ADVANCES 2025 Vol. 11 Issue 20	DOI: 10.1126/sciadv.adp0532	not-related
The Optimal Target and Connectivity for Deep Brain Stimulation in Lennox-Gastaut Syndrome	A. E. L. Warren, L. J. Dalic, K. J. Bulluss, A. R. BappSci, W. Thevathasan and J. S. Archer	2022	ANNALS OF NEUROLOGY 2022 Vol. 92 Issue 1 Pages 61-74	DOI: 10.1002/ana.26368	not-related
The Optimal Targeting for Focused Ultrasound Thalamotomy Differs between Dystonic and Essential Tremor: A 12-Month Prospective Pilot Study	N. G. Andreasi, A. Braccia, V. Levi, S. Rinaldo, F. Ghielmetti, R. Cilia, et al.	2024	MOVEMENT DISORDERS CLINICAL PRACTICE 2024 Vol. 11 Issue 1 Pages 69-75	DOI: 10.1002/mdc3.13911	not-related
Optimization of 1.5 T fMRI imaging during deep brain stimulation detects activation in moTOR and non-motor circuitry	W. Gibson, P. H. K. Min, E. Knight, J. P. Felmlee, K. R. Gorny, K. M. Welker, et al.	2014	Stereotactic and Functional Neurosurgery 2014 Vol. 92 Pages 24	DOI: 10.1159/000363530	not-related
Optimizing indirect targeting of the centromedian nucleus for deep brain stimulation by incorporating third ventricular anatomy	H. Singh, M. Stamm, A. E. L. Warren, A. Kulsomphob, R. Jha, N. Bhatia, et al.	2025	Journal of Neurosurgery 2025 Vol. 142 Issue 2 Pages 299-310	DOI: 10.3171/2024.4.JNS24286	not-related
Oscillatory Coupling Between Thalamus, Cerebellum, and Motor Cortex in Essential Tremor	A. Steina, S. Sure, M. Butz, J. Vesper, A. Schnitzler and J. Hirschmann	2025	MOVEMENT DISORDERS 2025 Vol. 40 Issue 5 Pages 896-905	DOI: 10.1002/mds.30165	not-related
Outcome based definition of the anterior thalamic deep brain stimulation target in refractory epilepsy	K. Lehtimäki, T. Möttönen, K. Järventausta, J. Katisko, T. Tähtinen, J. Haapasalo, et al.	2016	Brain Stimulation 2016 Vol. 9 Issue 2 Pages 268-275	DOI: 10.1016/j.brs.2015.09.014	not-related
Overnight unilateral withdrawal of thalamic deep brain stimulation to identify reversibility of gait disturbances	D. Kroneberg, B. Al-Fatly, T. Schmitz-Hübsch, F. Gandor, D. Gruber, G. Ebersbach, et al.	2022	Experimental Neurology 2022 Vol. 355	DOI: 10.1016/j.expneurol.2022.114135	not-related
Overview of the Clinical Aspects of DBS	O. Flouty, B. Dalm and A. M. Lozano	2022	Springer International Publishing 2022	DOI 10.1007/978-3-031-16348-7_3	not-related
Oxygen saturation estimation in brain tissue using diffuse reflectance spectroscopy along stereotactic trajectories	P. Rejmstad, P. Zsigmond and K. Wårdell	2017	Optics Express 2017 Vol. 25 Issue 7 Pages 8192-8201	DOI: 10.1364/OE.25.008192	not-related
Pallidal and thalamic deep brain stimulation in myoclonus-dystonia	D. Gruber, A. A. Kühn, T. Schoenecker, A. Kivi, T. Trottenberg, K. T. Hoffmann, et al.	2010	Mov Disord 2010 Vol. 25 Issue 11 Pages 1733-43	DOI: 10.1002/mds.23312	not-related
Pallidal and Thalamic Deep Brain Stimulation in the Treatment of Unilateral Dystonia: A Prospective Assessment	J. M. Altamirano and K. Salinas-Barboza	2024	Mov Disord Clin Pract 2024 Vol. 11 Issue 10 Pages 1274-1280	DOI: 10.1002/mdc3.14184	not-related
Local Field Potentials Recorded From Deep Brain Stimulating Electrodes Implanted for the Treatment of Parkinson's Disease, Essential Tremor or Dystonia		2014			conference
Low-Intensity Focused Ultrasound of the Mediodorsal Thalamus for Treatment-resistant Schizophrenia: Circuit Interrogation and Symptom Assessment		2022			conference
A Multicenter, Non-Randomized Controlled Observational Study on the Safety and Effectiveness of Unilateral MR-Guided Focused Ultrasound Thalamotomy for Essential Tremor		2025			conference
One-Year Effect on Levodopa Equivalent Daily Dose of Thalamic VIM Nucleus Stimulation Compared to Subthalamic Nucleus Stimulation in Patients With Parkinson's Disease		2025			conference
Investigating the Pathophysiological Roles of Cortical, Sub-thalamic Nuclear and Pedunculo-pontine Nuclear Oscillation in Movement Termination of Parkinson Disease Patients		2013			conference

### Sheet: Sheet3
Title	DOI	Author	Year	Journal	Reason of exclusion
A Phase 2 Trial of Deep Brain Stimulation for Spasmodic Dysphonia			2021		trial
A positron emission tomographic study of subthalamic nucleus stimulation in Parkinson disease: Enhanced movement-related activity of motor-association cortex and decreased motor cortex resting activity	10.1001/archneur.56.8.997	A. O. Ceballos-Baumann, H. Boecker, P. Bartenstein, I. von Falkenhayn, H. Riescher, B. Conrad, et al.	1999	Archives of Neurology	subthalamic nuceli
A Randomized Cross-Over Trial of Deep Brain Stimulation (DBS) of the Posterior Subthalamic Area (PSA), Ventral Intermediate Nucleus of the Thalamus (VIM), and VIM+PSA on Essential Tremor (ET)			2021		trial
A Retrospective, Multi-Center, Clinical Validation of HaGuide Software Module Accuracy in Mapping Sub-thalamic Nucleus (STN) Boundaries in Parkinson's Disease Patients Who Underwent Deep Brain Stimulation (DBS) Procedure			2017		trial
A single case report of STN-DBS for severe crack-cocaine dependence: double-blind ON vs. SHAM randomized controlled assessment	10.3389/fpsyt.2023.1146492	F. Vorspan, P. Domenech, D. Grabli, J. Yelnik, M. Delavest, C. Dauré, et al.	2023	front psych	case report
A simulation-based study of a novel trajectory for Parkinson's disease DBS: Does it affect STN stimulation?	DOI: 10.1002/mds.27434	N. Gallani, A. Alaminos-Bouza, S. Carrondo-Cottin, M. Prudhomme, L. Cantin and P. Aguiar	2018	Movement Disorders	subthalamic nuclei
A spiking Basal Ganglia model of synchrony, exploration and decision making	10.3389/fnins.2015.00191	A. Mandali, M. Rengaswamy, V. S. Chakravarthy and A. A. Moustafa	2015	frontiers in neuroscience	out of scope
A stimulating idea: Treating mixed ET/PD tremor with novel DBS approach		R. Falconer, S. Rogers and C. Kalhorn	2015	neurology	no anatomical mapping
A study of adeno-associated virus in cortical-thalamostriatal pathway	10.1016/j.brainres.2021.147698	S. Sun, Z. W. Zhu, T. Q. He, F. Y. Chen, X. J. Wang, X. Zhang, et al.	2021	brain research	animal
Patient Selection Criteria for Deep Brain Stimulation in Movement Disorders	10.1016/B978-0-323-66192-8.00106-3	C. Cho, I. U. Isaias, M. Tagliati and L. Luo	2023		review
Patient-Specific Targeting Method for Improved Quality-of-Life Outcomes from MRgFUS Treatment of Essential Tremor		A. Datta, G. C. L. Kung, D. Barbosa, K. Quah, D. A. Purger, A. Ren, et al.	2023	neurosurgery	MRgFUS) thalamotomy, not DBS
Performance of Closed-Loop DBS During Sleep in Patients with Essential Tremor	10.1109/embc53108.2024.10781820	N. Geigel and A. Gunduz	2024	Annu Int Conf IEEE Eng Med Biol Soc	no mapping info
Perspective of DBS for parkinson’s disease and involuntary movements	DOI: 10.7887/jcns.26.873	K. Yamada, N. Shinojima and T. Hamasaki	2017	Japanese Journal of Neurosurgery	Review
Physiologic study of the subthalamic volume	10.1007/s100720170069	A. Zincone, A. Landi, R. Piolti, I. Appollonio, C. B. Mariani, G. Pezzoli, et al.	2001	neurological sciences	subthalamic nuceli
PO055 / #573 DEEP BRAIN STIMULATION AS PALLIATIVE TREATMENT FOR MYORHYTHMIA. A CASE REPORT: E-POSTER VIEWING			2022	Neuromodulation	poster
PO062 / #752 MAGNETOENCEPHALOGRAPHY SOURCE IMAGING OF DEEP BRAIN STIMULATION IN ESSENTIAL TREMOR: E-POSTER VIEWING		J. Bore, J. Almeida, Y. Pathak, K. Baker, M. George, L. Bocca, et al.	2022	Neuromodulation	poster
PO068 / #621 PROSPECTIVE, MULTICENTER, INTERNATIONAL REGISTRY OF DEEP BRAIN STIMULATION FOR ESSENTIAL TREMOR: E-POSTER VIEWING		G. Deuschl, R. Schuurmann, L. Chen and R. Jain	2022	Neuromodulation	poster
Posteroventral medial pallidotomy in Parkinson's disease		A.E. Lang	1999	Journal of neurology	wrong nuclei
Predicting Post-Operative Side Effects in VIM MRgFUS Based on THalamus Optimized Multi Atlas Segmentation (THOMAS) on White-Matter-Nulled MRI: A Retrospective Study	10.3174/ajnr.A8448	S. Oshima, A. Kim, X. R. Sun, Z. Rifi, K. A. Cross, K. A. Fu, et al.	2025	AMERICAN JOURNAL OF NEURORADIOLOGY	MRgFUS) thalamotomy, not DBS
The pallidofugal motor fiber system in primates	10.1016/j.parkreldis.2004.02.007	M. Parent and A. Parent	2004	Parkinsonism and Related Disorders	animal
The primate centromedian-parafascicular complex: Anatomical organization with a note on neuromodulation	10.1016/j.brainresbull.2008.09.016	A. F. Sadikot and V. V. Rymar	2009	Brain Research Bulletin	review
Progression of neuropsychiatric and cognitive features due to exons 2 to 5 deletion in the epsilon-sarcoglycan gene: a case report	10.1080/13554794.2015.1120312	N. Multani, E. Moro, A. Lang, M. Zurowski, S. Duff Canning and M. C. Tartaglia	2016	Neurocase	case report
Possible necessity for deep brain stimulation of both the ventralis intermedius and subthalamic nuclei to resolve Holmes tremor. Case report	10.3171/jns.2003.99.3.0566	P. Romanelli, H. Brontë-Stewart, T. Courtney and G. Heit	2003	J Neurosurg	case report
Post-herpetic trigeminal neuralgia treated with deep brain stimulation	10.1016/s0967-5868(03)00088-2	A. L. Green, D. Nandi, G. Armstrong, H. Carter and T. Aziz	2003	J clinical neurosci	case report
Postmortem studies of deep brain stimulation for Parkinson’s disease: A systematic review of the literature	10.1007/s00441-017-2672-2	G. D. Reddy and A. M. Lozano	2018	Cell and Tissue research	review
Pretherapeutic resting-state fMRI profiles are associated with MR signature volumes after stereotactic radiosurgical thalamotomy for essential tremor	10.3171/2018.7.Gks18752	C. Tuleasca, J. Régis, E. Najdenovska, T. Witjas, N. Girard, T. Bolton, et al.	2018	J Neurosurg	not DBS
Pseudobulbar palsy due to deep-brain stimulation of the thalamic ventral intermediate nuclei	: 10.1016/j.clineuro.2015.03.013	N. Nicastro, J. Ghika, P. Pollak and J. Horváth	2015	clinical neurology and neurosurgery	out of scope
Quantitative Tractography-Based Evaluations in Essential Tremor Patients after MRgFUS Thalamotomy	10.1002/mdc3.14219	F. Ghielmetti, D. Aquino, N. G. Andreasi, F. Mazzi, E. Greco, R. Cilia, et al.	2024	MOVEMENT DISORDERS CLINICAL PRACTICE	MRgFUS) thalamotomy, not DBS
RAD 1601: Pilot Trial of Frameless Virtual Cone Stereotactic Radiosurgical Thalamotomy for Intractable Tremor and Advanced Functional Connectivity Parcellation of the Thalamus			2017		trial
Rationale for targeting the thalamic centre-median parafascicular complex in the surgical treatment of Parkinson's disease	10.1016/S1353-8020(09)70807-7	L. K. L. Kerkerian-Le-Goff, L. Jouve, C. Melon and P. Salin	2009	parkinsonism and related disorders	animal study
Rasmussen’s Encephalitis and Focal Cortical Dysplasia	10.1007/978-3-031-23828-4_12	A. V. Herlopian	2024		Chapter
Reduction of thalamic tremor with deep brain stimulation performed for post stroke chronic central pain	DOI: 10.1159/000342226	K. Obszanska, E. Papuc, Z. Stelmasiak and T. Trojanowski	2012	Stereotactic and Functional Neurosurgery	case report
Reduction of thalamic tremor with deep brain stimulation performed for post stroke chronic central pain		E. Papuć, K. Obszańska, T. Trojanowski, Z. Stelmasiak, H. Szczepańska-Szerej and K. Rejdak	2014	eur J Neurology	case report
RELEASE OF BETA-ENDORPHIN AND METHIONINE-ENKEPHALIN INTO CEREBROSPINAL-FLUID DURING DEEP BRAIN-STIMULATION FOR CHRONIC PAIN - EFFECTS OF STIMULATION LOCUS AND SITE OF SAMPLING	10.3171/jns.1993.79.6.0816	R. F. Young, F. W. Bach, A. S. Vannorman and T. L. Yaksh	1993	Journal of neurosurgery	Unrelated
Rescue strategies in dystonia before deep brain stimulation (DBS): The value of switching botulinum toxin		C. Gorodetsky, P. Azevedo and A. Fasano	2021	neurology	out of scope
Research on the Parameters of Porcine Brain Tissue under Compression		F. Zhao, J. Zhou and Ieee	2017	Chinese automation congress	animal
Resting State Functional Connectivity Signatures of MRgFUS Vim Thalamotomy in Parkinson's Disease: A Preliminary Study	10.3389/fneur.2021.786734	M. Stanziano, N. G. Andreasi, G. Messina, S. Rinaldo, S. Palermo, M. Verri, et al.	2022	Frontiers in Neurology	MRgFUS) thalamotomy, not DBS
Restoring Neurological Physiology: The Innovative Role of High-Energy MR-Guided Focused Ultrasound (HIMRgFUS). Preliminary Data from a New Method of Lesioning Surgery	10.1007/978-3-319-39546-3_9	A. Giugno, R. Maugeri, F. Graziano, C. Gagliardo, A. Franzini, C. Catalano, et al.	2017	Acta Neurochir Suppl	MRgFUS) thalamotomy, not DBS
Reversible hypogeusia during bilateral thalamic stimulation for essential tremor	10.1007/s00115-007-2407-9	J. Roggendorf, J. Vent, M. Maarouf, C. Haense, A. Thiel, G. R. Fink and R. T. Hilker	2008	Der Nervenarzt	case report
Reversible psychiatric adverse effects related to deep brain stimulation of the anterior thalamus in patients with refractory epilepsy	DOI: 10.1016/j.yebeh.2018.09.006	S. Järvenpää, J. Peltola, S. Rainesalo, E. Leinonen, K. Lehtimäki and K. Järventausta	2018	epilepsy and behaviour	out of scope
Revolutionizing treatment for disorders of consciousness: a multidisciplinary review of advancements in deep brain stimulation	10.1186/s40779-024-00585-w	Y. Yang, T. Q. Cao, S. H. He, L. C. Wang, Q. H. He, L. Z. Fan, et al.	2024	Military Medical Research	review
RF-induced heating in tissue near bilateral DBS implants during MRI at 1.5 T and 3T: The role of surgical lead management	10.1016/j.neuroimage.2018.09.034	L. Golestanirad, J. Kirsch, G. Bonmassar, S. Downs, B. Elahi, A. Martin, et al.	2019	neuroimage	out of scope
Right Brodmann area 18 predicts tremor arrest after Vim radiosurgery: a voxel-based morphometry study	10.1007/s00701-017-3391-x	C. Tuleasca, T. Witjas, D. Van De Ville, E. Najdenovska, A. Verger, N. Girard, et al.	2018	Acta Neurochirurgica	out of scope
Risk factors for perioperative complications in deep brain stimulation surgery for tremor	DOI: 10.1002/mds.23162	J. Fang, E. Presant and F. Phibbs	2010	Movement Disorders	out of scope
Risk factors for postoperative urinary retention after deep brain stimulation surgery: the role of the subthalamic nucleus	10.3171/2023.11.Jns231668	K. Porche, R. Peart, V. Silva, D. Mampre, V. Chandra, R. Zakare-Fagbamila, et al.	2024	j neurosurg	out of scope
Role of the globus pallidus in motor and non-motor symptoms of Parkinson's disease	10.4103/nrr.Nrr-d-23-01660	Y. Jiang, Z. Qi, H. Zhu, K. Shen, R. Liu, C. Fang, et al.	2025	Neural Regen Res	review
Rostral Intralaminar Thalamic Deep Brain Stimulation Triggered Cortical and Hippocampal Structural Plasticity and Enhanced Spatial Memory	10.1159/000444759	S. T. Tsai, L. J. Chen, Y. J. Wang, S. Y. Chen and G. F. Tseng	2016	Stereotactic and Functional Neurosurgery	animal
Safety & Efficacy of Frameless, MLC-Based SRS Thalamotomy for Essential and Parkinsonian Tremor – Initial Results of Prospective Phase I/II Clinical Trial	DOI: 10.1016/j.ijrobp.2020.07.1509	E. M. Thomas, R. A. Popple, E. H. Middlebrooks, J. B. Fiveash, A. Nicholas, B. A. McCullough, et al.	2020	International Journal of Radiation Oncology Biology Physics 2020	not DBS
The safety and efficacy of PSA deep brain stimulation in essential tremor: A pilot study	DOI: 10.1002/mdc3.12744	W. Wen, H. Ke, P. Xin, S. Ming, Z. Cheng, W. Tao and L. You	2019	movement disord	out of scope
Safety and Efficacy of Staged, Bilateral Focused Ultrasound Thalamotomy in Essential Tremor: An Open-Label Clinical Trial	10.1001/jamaneurol.2024.2295	M. G. Kaplitt, V. Krishna, H. M. Eisenberg, W. J. Elias, P. Ghanouni, G. H. Baltuch, et al.	2024	JAMA neurol	MRgFUS) thalamotomy, not DBS
Safety and Efficacy of Unilateral MRI-Guided Laser Inte, Rstitial Thermal Therapy Thalamotomy for Patients with Medically Intractable Essential Tremor: A Single-Center, Single-Blind, Pilot Trial	DOI: 10.1159/000539984	M. Aubignat, M. Tir, M. Ouendo, S. Boussida, J. M. Constans and M. Lefranc	2024	Stereotactic and Functional Neurosurgery	(MRIg-LITT) Thalamotomy, not DBS
Scalp and deep EEG in DBS for epilepsy	DOI: 10.1007/s00701-010-0919-8	M. Casazza, F. Panzica, G. Varotto, A. Granvillano, F. Villani, C. Marras, et al.	2011	Acta Neurochirurgica	out of scope
Selective GABA release as a mechanistic basis of high-frequency stimulation used for the treatment of neuropsychiatric diseases	10.1007/s00210-011-0644-8	T. J. Feuerstein, M. Kammerer, C. H. Lücking and A. Moser	2011	NAUNYN-SCHMIEDEBERGS ARCHIVES OF PHARMACOLOGY	out of scope
SGCE Myoclonus-Dystonia		D. Raymond, R. Saunders-Pullman and L. Ozelius		Genereviews	review
Short latency activation of cortex by clinically effective thalamic brain stimulation for tremor	10.1002/mds.25137	H. C. Walker, H. Huang, C. L. Gonzalez, J. E. Bryant, J. Killen, R. C. Knowlton, et al.	2012	movement disorders	no mapping info
Short pulse and directional thalamic deep brain stimulation have differential effects in parkinsonian and essential tremor	10.1038/s41598-022-11291-9	U. Hidding, M. Schaper, A. Gulberti, C. Buhmann, C. Gerloff, C. Moll, et al.	2022	Sci reports	no mapping info
Short-term deep brain stimulation of the thalamic reticular nucleus modifies aberrant oscillatory activity in a neurodevelopment model of schizophrenia	10.1016/j.neuroscience.2017.05.035	V. M. Magdaleno-Madrigal, G. Contreras-Murillo, I. Camacho-Abrego, J. V. Negrete-Díaz, A. Valdés-Cruz, R. Fernández-Mas, et al.	2017	neuroscience	animal study
Shower shock: Directional lead malfunction in a patient with vim DBS		H. Lu, A. Garland Bacerra, E. Hogg, A. Perilla, A. Mamelak and M. Tagliati	2019	Movement Disorders	case report
Significant functional improvement in a patient with Myoclonus Dystonia after unilateral and simultaneous Vim thalamotomy and posteroventral pallidotomy	DOI: 10.1159/000478281	R. Mercado, C. Zuniga-Ramirez and I. Fuentes-Virgen	2017	Stereotactic and Functional Neurosurgery	case report
Simultaneous multiple electrode stimulation may be a more effective tremor control therapy	DOI: 10.1111/ner.12277	H. Yu, C. Kao, S. Pallavaram, W. J. Rodriguez, P. F. D'Haese, T. L. Davis, et al.	2015	Neuromodulation	no mapping info
Single neurons in the thalamus and subthalamic nucleus process cardiac and respiratory signals in humans	10.1073/pnas.2316365121	E. De Falco, M. Solcà, F. Bernasconi, M. Babo-Rebelo, N. Young, F. Sammartino, et al.	2024	proceedings of the national academy of scineces of usa	irrelevant methodology
Single Trajectory Dual Targeting of Sub thalamic Nucleus and Ventral Intermedius Thalamic Nucleus in Patients with Severe Tremor Predominant Parkinson ' s Disease	10.1212/WNL.0000000000202136	V. G. Evidente, F. Ponce, D. Evidente, R. L. Garrett and M. Evidente	2023	neurology	no anatomical mapping
Single-Center, Single-Surgeon Comparison of Thalamic Deep Brain Stimulation and MR-Guided Focused Ultrasound for Tremor	DOI: 10.1016/j.bas.2025.105180	L. Stieglitz, C. Baumann, A. Fleisch, S. Mahendran, M. Uhl, C. Freudinger, et al.	2025	brain and spine	out of scope
SINGLE-LEAD THREE-TARGET DBS FOR TARDIVE DYSTONIA AND TREMOR		B. Qian, S. Horisawa, K. Kim, M. Murakami, T. Kawamata and T. Taira	2024	Stereotactic and Functional Neurosurgery	case report
Spatially distinct cortico-thalamic networks identified by parallel iEEG and MEG recordings in patients with tremor	DOI: 10.1016/j.clinph.2015.04.122	W. J. Neumann, A. Oswal, A. Jha, T. Foltynie, P. Limousin, L. Zrinzo, et al.	2015	Clinical Neurophysiology	no anatomical mapping
Spatiotemporal dynamics of cortical perfusion in response to thalamic deep brain stimulation	DOI: 10.1016/j.neuroimage.2015.11.017	M. S. Noor, K. Murari, C. B. McCracken and Z. H. T. Kiss	2016	neuroimage	animal study
Spiral analysis evaluates the effects of deep brain stimulation in Parkinson disease and essential tremor		S. Radmard and S. Pullman	2019	Movement Disorders	out of scope
Spontaneous twiddler's syndrome in a patient with a deep brain stimulator	10.1016/j.surneu.2006.10.062	G. Geissinger and J. Neal	2007	surgical neurology	case report
Stable Symptom Improvement after Battery Depletion in a Patient with Deep Brain Stimulation for Secondary Dystonia	DOI: 10.1159/000448961	M. E. Wolf, C. Blahak, C. Schrader and J. K. Krauss	2016	Stereotactic and Functional Neurosurgery	case report
State-specific Regulation of Electrical Stimulation in the Intralaminar Thalamus of Macaque Monkeys: Network and Transcriptional Insights into Arousal	10.1002/advs.202402718	Z. Zhang, Y. Huang, X. Chen, J. Li, Y. Yang, L. Lv, et al.	2024	advanced sciences	animal study
Stereotactic cingulotomy and capsulotomy for obsessive-compulsive disorders: Indications and comparative results	DOI 10.1016/bs.pbr.2022.03.010	A. I. Kholyavin and Y. I. Polyakov	2022	progress in brain research	out of scope
Stereotactic radiosurgery for essential tremor: Retrospective analysis of a 19-year experience	10.1002/mds.26925	A. Niranjan, S. S. Raju, A. Kooshkabadi, E. Monaco, 3rd, J. C. Flickinger and L. D. Lunsford	2017	mov disord	not DBS
Stereotactic Radiosurgery for Intractable Tremor-Dominant Parkinson Disease: A Retrospective Analysis	DOI: 10.1159/000479236	S. S. Raju, A. Niranjan, E. A. Monaco, III, J. C. Flickinger and L. D. Lunsford	2017	Stereotactic and Functional Neurosurgery	not DBS
Stereotactic radiosurgery for tremor: A case study	DOI: 10.1002/jmrs.1-324	R.Lusk	2019	Journal of Medical Radiation Sciences	case report
Stereotactic Selective Thalamotomy for Focal Dystonia with Aid of Depth Microrecording	10.1016/j.wneu.2018.06.033	M. Hirato, T. Miyagishima, A. Takahashi and Y. Yoshimoto	2018	World Neurosurg	not DBS
Stimulation intensity of chronic deep brain stimulation can be significantly reduced after pulse generator replacement due to end of battery life in patients with segmental dystonia	DOI: 10.1007/s00701-010-0919-8	C. Blahak, H. H. Capelle, H. Baezner, T. Kinfe, M. G. Hennerici and J. K. Krauss	2011	Acta Neurochirurgica	out of scope
Stimulation of the anterior thalamus modulates behavior in multiple cognitive domains	10.1016/j.neuroimage.2025.121101	H. N. Song, Y. J. Rah, I. H. Ryu, J. H. Shin, S. Lee, Y. M. Shon and S. A. Lee	2025	neuroimage	out of scope
Stimulation-induced cerebellar syndromes in VIM/DRT-DBS: An FDG PET activation study		G. Blazhenets, B. Sajonz, I. Walz, M. Frommer, J. Thurow, L. Frings, et al.	2020	journal of nuclear medicine	no anatomical mapping
Stimulation-Induced Side Effects of Deep Brain Stimulation in the Ventralis Intermedius and Posterior Subthalamic Area for Essential Tremor	DOI: 10.1159/000526735	M. J. Kim, K. W. Chang, S. H. Park, W. S. Chang, H. H. Jung and J. W. Chang	2022	Stereotactic and Functional Neurosurgery	out of scope
Stimulation-responsive Laryngeal Tremor as an Off Phenomenon in Parkinson's Disease	10.1212/WNL.0000000000205614	S. Marmol, V. T. Ballesteros, C. Luca and H. Moore	2024	Neurology	case report
STN DBS for Parkinson's disease: results from a series of ten consecutive patients implanted under general anaesthesia with intraoperative use of 3D fluoroscopy to control lead placement	10.1007/s00701-016-2889-y	M. Delavallée, J. Delaunois, J. Ruwet, A. Jeanjean and C. Raftopoulos	2016	Acta Neurochir (Wien)	subthalamic nuclei
Strengthening Motor Output With Direct Motor Thalamus Stimulation. Evidence For A Novel Deep Brain Neuromodulation Modality For Stroke	DOI: 10.3171/2023.5.JNS.AANS2023abstracts	J. Ho, E. Grigsby, A. Damiani, L. Liang, J. M. Balaguer, V. Karapetyan, et al.	2023	journal of neurosurgery	no anatomical mapping
Striatal glutamate delta-1 receptor regulates behavioral flexibility and thalamostriatal connectivity	10.1016/j.nbd.2020.104746	J. X. Liu, G. P. Shelkar, P. J. Gandhi, D. Y. Gawande, A. Hoover, R. M. Villalba, et al.	2020	NEUROBIOLOGY OF DISEASE	animal study
Structural and functional correlates of subthalamic deep brain stimulation-induced apathy in Parkinson's disease	10.1016/j.brs.2020.12.008	L. I. Boon, W. V. Potters, T. J. C. Zoon, O. A. van den Heuvel, N. Prent, R. M. A. de Bie, et al.	2021	Brain Stimulation	subthalamic
Subcortical roles in lexical task processing: Inferences from thalamic and subthalamic event-related potentials	10.1002/hbm.23366	H. O. Tiedt, F. Ehlen, L. K. Krugel, A. Horn, A. A. Kühn and F. Klostermann	2017	human brain mapping	no anatomical mapping
Subthalamic nucleus electrical microstimulation in macaque monkey produces contralateral saccade direction bias	DOI: 10.1002/mds.23764	J. J. Jantz, M. Watanabe and D. P. Munoz	2011	Movement Disorders	subthalamic nuceli and animal
Sub-thalamic Nucleus Stimulation in Parkinson Disease: Comparison of a Two-steps Electrophysiological Approach Under Local and General Anesthesia and a One-step Approach Under General Anesthesia			2013		trial
Subthalamic nucleus stimulation modulates thalamic neuronal activity	0.1523/JNEUROSCI.2027-08.2008	W. Xu, G. S. Russo, T. Hashimoto, J. Zhang and J. L. Vitek	2008	journal of neuroscience	subthalamic nuceli
Subthalamic prelemniscal radiation stimulation for the treatment of Parkinson's disease: Electrophysiological characterization of the area	DOI: 10.1016/S0188-4409(00)00066-7	F. Jiménez-Ponce, F. Velasco, M. Velasco, F. Brito, C. Morel, I. Márquez and M. L. Pérez	2000	archives of medical research	non thalami
Subthalamic stimulation in the treatment of Parkinson's disease with a prior unilateral pallidotomy and ventralis intermedius nucleus thalamotomy-report of 20 cases	DOI: 10.1111/j.1525-1403.2011.00346.x	S. Zhang, W. Zhang, M. Li, F. Lu and Y. Chen	2011	Neuromodulation	focuses on safet
Succesful ventralis intermedius nucleus stimulation for holmestremor secondary to thalamic posttraumatic lesions during childhood	DOI: 10.1159/000351990	C. F. Carballal, H. G. U. G. Marañón, O. Mateo, J. M. G. Vidorreta, B. De La Casa and J. G. De Villoria	2013	Stereotactic and Functional Neurosurgery	2 cases only
Successful MRI-Guided Focused Ultrasound Thalamotomy after Ipsilateral Gamma Knife Radiosurgery for Essential Tremor: A Case Report with Video	10.1159/000534014	V. Fleury, D. Romascano, D. Schneider, C. Tuleasca, O. Lorton, E. Tomkova, et al.	2023	Stereotactic and Functional Neurosurgery	case report, not DBS
Successful Treatment of Holmes Tremor With Deep Brain Stimulation of the Prelemniscal Radiations	10.3389/fsurg.2018.00021	V. Martinez, S. C. Hu, T. J. Foutz and A. Ko	2018	front surg	caee report
Successful unilateral GPi and VIM deep brain stimulation in a case of dystonia myoclonus	DOI: 10.1002/mds.26972	V. Montilla-Uzcátegui, C. R. Gómez, C. A. Alvarado, G. Castro, F. Piedimonte and F. Micheli	2017	Movement Disorders	case report
Surgery for Dystonia and Tremor	10.1007/s11910-016-0627-8	J. L. Crowell and B. B. Shah	2016	curr neurolg neurosci	Review
Surgery for movement disorders	10.1227/01.neu.0000316285.52865.53	A. R. Rezai, A. G. Machado, M. Deogaonkar, H. Azmi-Ghadimi, C. Kubu and N. Boulis	2008	neurosurgery	review
Surgery for tremor		Z. Israel	2003	ISRAEL MEDICAL ASSOCIATION JOURNAL	irrelevant
Surgery of the motor thalamus: Problems with the present nomenclatures	10.1002/mds.10136	P. Krack, J. O. Dostrovsky, I. Ilinsky, K. Kultas-Ilinsky, F. A. Lenz, A. M. Lozano and J. L. Vitek	2002	Movement disord	review
Surgical considerations for tremor and dystonia	10.3949/ccjm.79.s2a.08	S. Cooper and M. Bowes	2012	Cleve Clin J Med	no mapping info
Surgical Management of Tremor	DOI 10.1016/B978-0-323-66192-8.00109-9	P. Blomstedt and M. Hariz	2023		Chapter
Surgical targets for dystonic tremor: Considerations between the globus pallidus and ventral intermediate thalamic nucleus	DOI: 10.1016/j.parkreldis.2013.03.010	P. Hedera, F. T. Phibbs, R. Dolhun, P. D. Charles, P. Konrad, J. Neimat and T. L. Davis	2013	Parkinsonism and Related Disorders	out of scope
Surgical Therapy for Parkinson's Disease	DOI 10.1016/B978-1-4160-6641-5.00016-7	A. W. Laxton, C. Hamani and A. M. Lozano	2010		chapter
A Systematic Review Comparing Focused Ultrasound Surgery With Radiosurgery for Essential Tremor	10.1227/neu.0000000000002462	S. Kondapavulur, A. B. Silva, A. M. Molinaro and D. D. Wang	2023	neurosurgery	review
Systematic review of rodent studies of deep brain stimulation for the treatment of neurological, developmental and neuropsychiatric disorders	10.1038/s41398-023-02727-5	K. K. Zhang, R. Matin, C. Gorodetsky, G. M. Ibrahim and F. V. Gouveia	2024	TRANSLATIONAL PSYCHIATRY	review, animal
Symptom specified target and procedure selection for Parkinson's disease: A case report		W. Linbin, L. Dianyou, P. Yixin, Z. Chencheng and S. Bomin	2018	movement disord	case report
Synaptic Regulation of a Thalamocortical Circuit Controls Depression-Related Behavior	10.1016/j.celrep.2017.08.002	O. H. Miller, A. Bruns, I. Ben Ammar, T. Mueggler and B. J. Hall	2017	CELL REPORTS	animal study
System identification of local field potentials under deep brain stimulation in a healthy primate	10.1109/iembs.2010.5627356	G. Pedoto, S. Santaniello, E. B. Montgomery, J. T. Gale, G. Fiengo, L. Glielmo and S. V. Sarma	2010	Annu Int Conf IEEE Eng Med Biol Soc 2010 Vol. 2010 Pages 4144-7	Unrelated
Targeting bed nucleus of the stria terminalis for severe obsessive-compulsive disorder: more unexpected lead placement in obsessive-compulsive disorder than in surgery for movement disorders	10.1016/j.wneu.2012.12.029	B. Nuttin, F. Gielen, K. van Kuyck, H. Wu, L. Luyten, M. Welkenhuysen, et al.	2013	World Neurosurg	Bed Nucleus of Stria Terminalis
Targeting DBS to the centrolateral thalamic nucleus improves movement in a lesion-based model of acquired cerebellar dystonia in mice	10.1101/2024.05.21.595095	M. X. Nguyen, A. M. Brown, T. Lin, R. V. Sillitoe and J. S. Gill	2024	biorxiv	animal study
Targeting the bed nucleus of stria terminalis for the treatment of obsessive-compulsive disorder		L. Islam, G. Messina, A. Franzini, S. Scarone and O. Gambini	2015	Brain Stimulation	Bed Nucleus of Stria Terminalis
Targeting the fundamentals for tremors: the frequency and amplitude coding in essential tremor	10.1186/s12929-024-01112-8	Pan	2025	JOURNAL OF BIOMEDICAL SCIENCE	focus is on the neurophysiological fundamentals of tremor, review
Target-specific catecholamine elevation induced by anticonvulsant thalamic deep brain stimulation	10.1111/j.1528-1167.2005.49304.x	W. C. Ziai, D. L. Sherman, A. Bhardwaj, N. Zhang, P. M. Keyl and M. A. Mirski	2005	epilepsia	out of scope
Targeting the vim by direct visualization of the cerebello-thalamo-cortical pathway in 3 T proton density MRI: correlation with focused ultrasound lesioning	10.1007/s10143-022-01752-0	M. Páez-Nova, R. Spiegelmann, S. Korn-Israeli, Z. Zibly, D. Illera-Rivera, C. Daza-Cordoba, et al.	2022	NEUROSURGICAL REVIEW	not DBS
Targets for deep brain stimulation in Parkinson's disease	10.1517/14728222.10.3.355	Y. Temel and V. Visser-Vandewalle	2006	Expert Opinion on Therapeutic Targets	review
Targeting the red nucleus for cerebellar tremor	10.1007/s12311-013-0546-z	M. Lefranc, M. Manto, P. Merle, M. Tir, D. Montpellier, J. M. Constant, et al.	2014	cerebellum	red nucleus
Task-related differential dynamics of EEG alpha- and beta-band synchronization in cortico-basal motor structures	10.1111/j.1460-9568.2007.05417.x	F. Klostermann, V. V. Nikulin, A. A. Kühn, F. Marzinzik, M. Wahl, A. Pogosyan, et al.	2007	Eur J Neurosci	no anatomical mapping
Tests of clustering thalamic nuclei based on various dMRI models in the squirrel monkey brain	DOI: 10.1117/12.2293879	Y. Gao, K. G. Schilling, I. Stepniewska, J. Xu, B. A. Landman, B. M. Dawant and A. W. Anderson	2018	Progress in Biomedical Optics and Imaging - Proceedings of SPIE 2018	animal
Thalamic and Visual Network Dysfunction Relates to Tremor Response in Thalamic Deep Brain Stimulation	10.5334/tohm.1039	A. E. Morris, B. Adeyemo, M. C. Campbell, A. Z. Snyder, J. S. Perlmutter, J. W. Mink and S. A. Norris	2025	Tremor Other Hyperkinet Mov	no mapping info
Thalamic deep brain stimulation (DBS) for the treatment of post-traumatic intention tremor: A case report	DOI: 10.1159/000342226	A. Landi, A. Trezza, D. Pirillo, A. Antonini and E. P. Sganzerla	2012	Stereotactic and Functional Neurosurgery	CASE REPORT
Thalamic deep brain stimulation for complex tremor in multiple sclerosis: A case report and analysis of side effects related to fiber tracts	10.1159/000367644	H. Anke, S. Tan, B. Falkenburger and Y. Temel	2014	Stereotactic and Functional Neurosurgery	case report
Thalamic connectivity patterns with subthalamic nucleus deep brain stimulation		L. Huang, N. Vanegas-Arroyave, O. Ahmad, K. Zaghloul, M. Hallett, S. Horovitz and C. Lungu	2016	Neurology	subthalamic nuceli
Thalamic deep brain stimulation for essential tremor: Long-term therapeutic efficacy and changes of electrical parameters settings during follow-up	10.1159/000351990	C. F. Carballal, A. V. López, J. M. G. Vidorreta, B. De la Casa, P. M. R. Cruz and G. Francisco	2013	Stereotactic and Functional Neurosurgery	out of scope
Thalamic deep brain stimulation for writer's cramp: A case report	DOI: 10.1159/000342226	C. B. Cho and K. J. Lee	2012	Stereotactic and Functional Neurosurgery	case report
Thalamic deep brain stimulation for writer's cramp; A case report	DOI: 10.1002/mds.23162	C. B. Cho and K. J. Lee	2010	movement disord	case report
Thalamic deep brain stimulation for midbrain tremor secondary to cystic degeneration of the brainstem	10.1159/000207201	M. R. Sanborn, S. F. Danish, N. J. Ranalli, M. S. Grady, J. L. Jaggi and G. H. Baltuch	2009	Stereotactic and Functional Neurosurgery	case report
Thalamic deep brain stimulation for posttraumatic action tremor	10.1016/j.clineuro.2003.12.004	A. Umemura, U. Samadani, J. L. Jaggi, H. I. Hurtig and G. H. Baltuch	2004	clin neurol neurosurg	case report
Thalamic neural activity and epileptic network analysis using stereoelectroencephalography: a prospective study protocol	10.1136/bmjopen-2024-097957	T. Ishizaki, S. Maesawa, S. Yamamoto, T. Suzuki, M. Hashida, Y. Ito, et al.	2025	BMJ Open	protocol
Thalamic responsive neurostimulation for the treatment of refractory epilepsy: an individual patient data meta-analysis	10.3171/2023.5.PEDS22559	L. L. Bystrom, A. S. Levy, E. C. Brown, M. Fajardo and S. Wang	2023	Journal of Neurosurgery: Pediatrics	Review
Thalamic stimulation to improve level of consciousness after seizures: evaluation of electrophysiology and behavior	10.1111/epi.12872	A. Gummadavelli, J. E. Motelow, N. Smith, Q. Zhan, N. D. Schiff and H. Blumenfeld	2015	epilepsia	animal study
Thalamic stereoelectroencephalography for neuromodulation target selection: Proof of concept and review of literature of pulvinar direct electrical stimulation	10.1111/epi.17986	N. Ikegaya, T. Aung, A. N. Mallela, J. L. Hect, A. Damiani and J. A. González-Martínez	2024	epilepsia	out of scope
Thalamic stimulation for parkinsons disease: Clinical studies on dbs	DOI 10.1007/978-3-319-08476-3_9	Y. Miyagi	2015		Chapter
The thalamic reticular nucleus: A common nucleus of neuropsychiatric diseases and deep brain stimulation	10.1016/j.jocn.2020.01.061	C. M. Gerardo and M. M. V. Manuel	2020	journal of clinical neurosci	review
The role of deep brain stimulation as a surgical treatment for Parkinson's disease		C. W. Olanow, M. F. Brin and J. A. Obeso	2000	neurology	out of scope
The role of diffusion tensor imaging tractography for Gamma Knife thalamotomy planning	10.3171/2016.7.GKS161553	J. G. R. Gomes, A. A. Gorgulho, A. D. López, C. W. C. Saraiva, L. P. Damiani, A. M. Pássaro, et al.	2016	j neurosurg	not DBS
The role of directional configuration for essential tremor: A single center experience	DOI: 10.1002/mds.28268	V. Veerappan and A. Hiller	2020	movement disorders	irrelevant methodology
The Role of Thalamus Versus Cortex in Epilepsy: Evidence from Human Ictal Centromedian Recordings in Patients Assessed for Deep Brain Stimulation	10.1142/s0129065717500101	D. Martín-López, D. Jiménez-Jiménez, L. Cabañés-Martínez, R. P. Selway, A. Valentín and G. Alarcón	2017	int j neural syst	out of scope
The role of the anterior nuclei of the thalamus in human memory processing	10.1016/j.neubiorev.2021.02.046	C. M. Sweeney-Reed, L. Buentjen, J. Voges, F. C. Schmitt, T. Zaehle, J. W. Y. Kam, et al.	2021	Neurosci Biobehav Rev	irrelevant
The role of the motor thalamus in deep brain stimulation for essential tremor	10.1016/j.neurot.2023.e00313	C. Neudorfer, K. Kultas-Ilinsky, I. Ilinsky, S. Paschen, A. K. Helmers, G. R. Cosgrove, et al.	2024	neurotherapeutics	review
The role of the nucleus basalis of Meynert in neuromodulation therapy: a systematic review from the perspective of neural network oscillations	10.3389/fnagi.2024.1376764	L. W. Jiao, H. C. Kang, Y. M. Geng, X. Y. Liu, M. Y. Wang and K. Shu	2024	FRONTIERS IN AGING NEUROSCIENCE	review
The role of the thalamus in focal human epilepsy: insights from stereoelectroencephalography (SEEG)	DOI: 10.3389/fneur.2025.1608715	O. Feys, F. Pizzo, J. Makhalova, R. Carron and F. Bartoloméi	2025	Frontiers in Neurology	review
The role of tractography in the localization of the Vim nucleus of the thalamus and the dentato-rubro-thalamic tract for the treatment of tremor	10.1016/j.nrl.2019.09.006	O. Parras, P. Domínguez, A. Tomás-Biosca and J. Guridi	2022	NEUROLOGIA	review
The safety and efficacy of PSA deep brain stimulation in essential tremor: A pilot study	DOI: 10.1002/mdc3.12744	W. Wen, H. Ke, P. Xin, S. Ming, Z. Cheng, W. Tao and L. You	2019	movement disorders	non thalami
The STN sweet spot for tremor control in Parkinson's disease		T. Stiep, A. Diaz, I. Cajigas, J. Jagid and C. Luca	2019	neurology	subthalamic nuclei
The Swedish Essential Tremor (SWEET) Trial - A Multicentre Randomized Controlled Trial of Deep Brain Stimulation for Essential Tremor			2019		trial
Thalamotomy	10.1016/B978-0-12-374105-9.00527-X	R. Von Coelln, K. Kobayashi, J. H. Kim, W. S. Anderson, J. Winberry and F. A. Lenz	2010		chapter
Thalamotomy-like effects from partial removal of a ventral intermediate nucleus deep brain stimulator lead in a patient with essential tremor: Case report	10.1227/NEU.0000000000000906	J. Rolston, A. D. Ramos, S. Heath, D. J. Englot and D. A. Lim	2015	neurosurgery	case report
The thalamostriatal system in normal and diseased states	10.3389/fnsys.2014.00005	Y. Smith, A. Galvan, T. J. Ellender, N. Doig, R. M. Villalba, I. Huerta-Ocampo, et al.	2014	Frontiers in Systems Neuroscience	irrelevant methodology
Therapeutic Outcomes of Directional Deep Brain Stimulation in Essential Tremor Patients	10.1212/WNL.0000000000203844	A. Shub, D. Smith, T. Zesiewicz, T. Malapira and Y. Bezchlibnyk	2023	Neurology	conference abstract
Therapeutic stereotactic procedures on the thalamus for motor movement disorders	10.1007/BF01400708	J. Siegfried	1993	Acta Neurochirurgica	no mapping info
Tics and stereotypies: A comparative clinical review	10.1016/j.parkreldis.2019.02.005	D. Martino and T. Hedderly	2019	Parkinsonism and Related Disorders	review
Tourette syndrome (TS) bears a higher rate of inflammatory complications at the implanted hardware in deep brain stimulation (DBS)	10.1007/s00701-010-0851-y	D. Servello, M. Sassi, M. Gaeta, C. Ricci and M. Porta	2011	Acta Neurochirurgica	no mapping info
Towards network-guided neuromodulation for epilepsy	10.1093/brain/awac234	R. J. Piper, R. M. Richardson, G. A. Worrell, D. W. Carmichael, T. Baldeweg, B. Litt, et al.	2022	brain	review
Towards a neurophysiological foundation for cognitive neuromodulation through deep brain stimulation	10.1016/S1472-9288(02)00028-6	N. D. Schiff and K. P. Purpura	2002	Thalamus and Related Systems	no mapping info
Towards Closed Loop Deep Brain Stimulation for Treatment of Refractory Obsessive-Compulsive Disorder					clinical trial, subthalamic nuclei
Transcranial MRI-guided high-intensity focused ultrasound for treatment of essential tremor: A pilot study on the correlation between lesion size, lesion location, thermal dose, and clinical outcome	10.1002/jmri.25878	C. Federau, M. Goubran, J. Rosenberg, J. Henderson, C. H. Halpern, V. Santini, et al.	2018	JOURNAL OF MAGNETIC RESONANCE IMAGING	not DBS
Transcranial Ultrasound Therapy of Essential Tremor			2019		trial
Translation of a subject-specific stereotaxic platform to a large animal deep brain stimulation research models		F. Paiva, B. Campbell, A. Martin, L. Frizon, A. Maldonado, A. MacHado and K. Baker	2019	movement disord	animal study
Tractography-based targeting of the ventral intermediate nucleus: accuracy and clinical utility in MRgFUS thalamotomy	10.3171/2019.6.JNS19612	M. Ranjan, G. J. B. Elias, A. Boutet, J. D. Zhong, P. Chu, J. Germann, et al.	2020	Journal of neurosurgery	MRgFUS) thalamotomy, not DBS
Treatment of medication-refectory holmes tremor by simultaneous thalamic ventral intermediate (VIM) nucleus and subthalamic nucleus (STN) deep brain stimulation-a case report		M. Anjum, C. Kalhorn, Y. Torres-Yaghi, A. Carwin and F. Pagan	2020	neurology	case report
Treatment of motor and non-motor features of Parkinson's disease with deep brain stimulation	10.1016/S1474-4422(12)70049-2	A. Fasano, A. Daniele and A. Albanese	2012	lancet neruol	review
Treatment of essential tremor: Deep brain stimulation	10.1007/978-3-319-97897-0_40	Current Clinical Neurology	2019	Humana Press Inc.	no mapping info
Tremor supression following treatment with MRgFUS: skull density ratio consistency and degree of posterior dentatorubrothalamic tract lesioning predicts long-term clinical outcomes in essential tremor	10.3389/fneur.2023.1129430	K. Kyle, J. Maller, Y. Barnett, B. Jonker, M. Barnett, A. D'Souza, et al.	2023	Frontiers in Neurology	MRgFUS) thalamotomy, not DBS
Twiddler's syndrome in a patient with epilepsy treated with deep brain stimulation	10.1111/j.1528-1167.2012.03489.x	D. L. Penn, C. Wu, C. Skidmore, M. R. Sperling and A. D. Sharan	2012	epilepsia	case report
Ultrasound-Guided Botulinum Toxin Infiltrations in Essential Tremor Patients: A 36-week Follow Up	10.5334/tohm.957	G. Salazar and I. Caballero	2025	Tremor Other Hyperkinet Mov	irrelevant methodology
Unilateral subthalamic nucleus lesioning: a safe and effective treatment for Parkinson's disease	10.1590/s0004-282x2002000600010	O. Vilela Filho and D. J. da Silva	2002	Arq Neuropsiquiatr	irrelevant methodology
Unilateral thalamic Vim and GPi stimulation for the treatment of Holmes' tremor caused by midbrain cavernoma: case report and review of the literature	10.1055/s-0032-1322549	S. Aydin, B. Abuzayed, G. Kiziltan, A. Gunduz, S. Yagci, M. Mengi, et al.	2013	J Neurol Surg A Cent Eur Neurosurg	case report
Unravelling cortico-hypothalamic pathways regulating unconditioned fear-induced antinociception and defensive behaviours	10.1016/j.neuropharm.2016.10.001	L. L. Falconi-Sobrinho, T. dos Anjos-Garcia, D. H. Elias and N. C. Coimbra	2017	NEUROPHARMACOLOGY	irrelevant methodology
Update on Ongoing Open Label Trial of Focused Ultrasound for Essential Tremor	10.1016/j.brs.2024.12.683	C. Deveney, J. R. Surya, J. M. Haroon, K. D. Mahdavi, K. R. Hoffman, K. C. Enemuo, et al.	2025	Brain Stimulation	no mapping info
Usefulness of the coherence entrainment test for deep brain stimulation for a patient with atypical tremor	10.1016/j.jocn.2012.09.029	Y. Hasegawa, K. Yamada, K. Uekawa, T. Hamasaki, N. Fujise and J. Kuratsu	2013	J Clin Neurosci	case report, not related to mapping
Using Deep Brain Stimulation for Recalcitrant Pain Management in A Case of Pediatric Trigeminal Neuralgia	10.1016/j.neurom.2024.06.300	H. Huang, C. Glover, J. Cao and D. Curry	2024	Anesthesia and Analgesia	case report, not related to mapping
Using Point Process Models to Determine the Impact of Visual Cues on Basal Ganglia Activity and Behavior of Parkinson's Patients	10.1109/CDC.2009.5399938	S. V. Sarma, U. T. Eden, M. L. Cheng, Z. Williams, E. Eskandar, E. N. Brown and Ieee	2009	PROCEEDINGS OF THE 48TH IEEE CONFERENCE ON DECISION AND CONTROL	Abs and not related to mapping
The variation of functional connectivity and activity before and after thalamotomy surgery (review)	10.3389/fnhum.2023.1108888	M. Nili, S. M. Esfahan, Y. Bagheri, A. H. Vahabie, M. Sanayei, A. Ertiaei, et al.	2023	FRONTIERS IN HUMAN NEUROSCIENCE	review
Ventralis oralis anterior (Voa) deep brain stimulation plus Gamma Knife thalamotomy in an elderly patient with essential tremor: A case report	10.1097/MD.0000000000025461	B. H. Oh and Y. S. Park	2021	medicine	case report
Ventral Intermediate Nucleus of the Thalamus versus Posterior Subthalamic Area: Network Meta-Analysis of DBS Target Site Efficacy for Essential Tremor	10.1159/000522573	S. Kondapavulur, A. B. Silva and D. D. Wang	2022	Stereotactic and Functional Neurosurgery	review
Vagus Nerve Stimulation Modulates Phase-Amplitude Coupling in Thalamic Local Field Potentials	10.1016/j.neurom.2022.05.001	N. M. Warsi, H. Yan, S. M. Wong, I. Yau, S. Breitbart, C. Go, et al.	2023	Neuromodulation	wrong intervention
VIM thalamotomy in the treatment of Holmes' tremor secondary to HIV-Associated midbrain lesion: A case report	10.23736/S0390-5616.16.03229-X	J. O. Oliveira, S. A. Jorge Cecílio, M. F. Oliveira, L. R. Takahashi, A. R. Galassi, V. M. de Holanda and J. M. Rotta	2017	Journal of Neurosurgical Sciences	case report
VIM thalamic stimulation for tremor in a patient with IgM paraproteinaemic demyelinating neuropathy	10.1002/mds.10510	E. Ruzicka, R. Jech, K. Zárubová, J. Roth and D. Urgošík	2003	movement disord	case report
VOP/VIM Direct Electrical Stimulation Increases Motor Cortex Excitability and Motor Output			2025		trial
What is the best surgical target for dystonic tremor-GPi or VIM	10.1002/mds.23162	P. Hedera, F. T. Phibbs, R. Dolhun, P. P. Charles, P. E. Konrad, J. S. Neimat and T. L. Davis	2010	Movement Disorders	Unrelated
What is the effect of benzodiazepines on deep brain activity? A study in pediatric patients with dystonia	10.3389/fneur.2023.1215572	E. Hernandez-Martin, J. S. L. Vidmark, J. A. MacLean and T. D. Sanger	2023	Frontiers in Neurology	Unrelated
What Is the Role of the Intralaminar Thalamic Input to the Striatum and Its Potential Implications in Parkinson Disease?	10.1212/WNL.0000000000207610	E. Benarroch	2023	Neurology	Review
White matter stimulation for the treatment of epilepsy	10.1016/j.seizure.2016.02.004	F. Girgis and J. P. Miller	2016	Seizure	Review
